# GWAS of ∼30,000 samples with bone mineral density at multiple skeletal sites and its clinical relevance on fracture prediction, genetic correlations and prioritization of drug targets

**DOI:** 10.1101/2024.01.18.24301465

**Authors:** Yu Qian, Jiangwei Xia, Pingyu Wang, Chao Xie, Hong-Li Lin, Gloria Hoi-Yee Li, Cheng-Da Yuan, Mo-Chang Qiu, Yi-Hu Fang, Chun-Fu Yu, Xiang-Chun Cai, Saber Khederzadeh, Pian-Pian Zhao, Meng-Yuan Yang, Jia-Dong Zhong, Xin Li, Peng-Lin Guan, Jia-Xuan Gu, Si-Rui Gai, Xiang-Jiao Yi, Jian-Guo Tao, Xiang Chen, Mao-Mao Miao, Guo-Bo Chen, Lin Xu, Shu-Yang Xie, Geng Tian, Hua Yue, Guangfei Li, Wenjin Xiao, David Karasik, Youjia Xu, Liu Yang, Ching-Lung Cheung, Fei Huang, Zhenlin Zhang, Hou-Feng Zheng

## Abstract

We conducted genome-wide association studies (GWAS) of dual-energy X-ray absorptiometry (DXA)-derived bone mineral density (BMD) traits at 11 skeletal sites, within over 30,000 European individuals from the UK Biobank. A total of 92 unique and independent loci were identified for 11 DXA-derived BMD traits and fracture, including five novel loci (harboring genes such as *ABCA1*, *CHSY1*, *CYP24A1*, *SWAP70*, and *PAX1*) for six BMD traits. These loci exhibited evidence of association in both males and females, which could serve as independent replication. We demonstrated that polygenic risk scores (PRSs) were independently associated with fracture risk. Although incorporating multiple PRSs (metaPRS) with the clinical risk factors (i.e., the FRAX model) exhibited the highest predictive performance, the improvement was marginal in fracture prediction. The metaPRS were capable of stratifying individuals into different trajectories of fracture risk, but clinical risk factors played a more significant role in the stratification. Additionally, we uncovered genetic correlation and shared polygenicity between head BMD and intracranial aneurysm. Finally, by integrating gene expression and GWAS datasets, we prioritized genes (e.g. *ESR1* and *SREBF1*) encoding druggable human proteins along with their respective inhibitors/antagonists. In conclusion, this comprehensive investigation revealed a new genetic basis for BMD and its clinical relevance on fracture prediction. More importantly, it was suggested that head BMD was genetically correlated with intracranial aneurysm. The prioritization of genetically supported targets implied the potential repurposing drugs (e.g. the n-3 PUFA supplement targeting SREBF1) for the prevention of osteoporosis.

## supplementary tables for "GWAS of ∼30,000 samples with bone mineral density at multiple skeletal sites and its clinical relevance on fracture prediction, genetic correlations and prioritization of drug targets"

### Sheet: ST 1
Supplementary Table 1 detailed information on 240 unique conditional independent BMD signals
Phenotype	Whether novel	Conditional independent SNP for single trait	Chromosome	Position	Effect allele	Non-effect allele	Effect allele frequency	Meta-analysis				P-value for COJO analyses for single trait	lead SNP for loci acorss 11 BMD traits signals	The SNPs with smallest P-value in the loci of corresponding lead SNP from previous BMD GWASs
	Whether novel	SNP	Chromosome	Position	Effect allele	Non-effect allele	Effect allele frequency	Beta	Standard error	P-value	Sample size			SNP	Chromosome	Position	P-value	ld	Trait
Femur_total_BMD	FALSE	rs829369	1	21927807	C	T	0.4418	0.0491	0.0085	6.504e-09	28353	7.78232e-09	rs11385342	1:21952024	1	21952024	4.7e-26	\	different age TBMD
Total_BMD	FALSE	rs829369	1	21927807	C	T	0.4418	0.0485	0.0085	1.009e-08	28363	1.17963e-08	rs11385342	1:21952024	1	21952024	4.7e-26	\	different age TBMD
head_BMD	FALSE	1:22426386_AAGCTTGTCCAAGAATTCAGAGCT_A	1	22426386	AAGCTTGTCCAAGAATTCAGAGCT	A	0.06644	0.1309	0.016	3.365e-16	29466	2.05626e-09	rs11385342	1:22531542	1	22531542	2.3e-65	\	different age TBMD
Femur_neck_BMD	FALSE	rs11385342	1	22483649	TG	T	0.2536	-0.0533	0.0096	3.06e-08	28970	3.03548e-08	rs11385342	1:22701761	1	22701761	2.7e-116	\	different age TBMD
head_BMD	FALSE	rs11385342	1	22483649	TG	T	0.2536	-0.1217	0.0096	7.291e-37	28935	3.137e-25	rs11385342	1:22701761	1	22701761	2.7e-116	\	different age TBMD
Spine_BMD	FALSE	rs11385342	1	22483649	TG	T	0.2536	-0.0567	0.0096	3.665e-09	28935	3.98391e-09	rs11385342	1:22701761	1	22701761	2.7e-116	\	different age TBMD
Total_BMD	FALSE	rs11385342	1	22483649	TG	T	0.2536	-0.0834	0.0096	3.739e-18	28935	4.97244e-18	rs11385342	1:22701761	1	22701761	2.7e-116	\	different age TBMD
Trunk_BMD	FALSE	rs11385342	1	22483649	TG	T	0.2536	-0.0532	0.0096	3.107e-08	28935	3.42449e-08	rs11385342	1:22701761	1	22701761	2.7e-116	\	different age TBMD
LS_BMD	FALSE	rs2092315	1	22507684	T	C	0.2475	-0.0631	0.0098	1.188e-10	28010	1.35104e-09	rs11385342	1:22701761	1	22701761	2.7e-116	\	different age TBMD
head_BMD	FALSE	rs140800754	1	22622745	TC	T	0.1376	-0.106	0.0119	6.884e-19	29014	5.40937e-09	rs11385342	1:22701761	1	22701761	2.7e-116	\	different age TBMD
head_BMD	FALSE	rs12742784	1	22682366	T	C	0.2116	0.0846	0.0102	7.859e-17	29517	5.90492e-15	rs11385342	1:22701761	1	22701761	2.7e-116	\	different age TBMD
Arms_BMD	FALSE	rs34553872	1	22702187	T	A	0.1801	0.0726	0.0107	1.004e-11	29586	1.20315e-11	rs11385342	1:22701761	1	22701761	2.7e-116	\	different age TBMD
Femur_neck_BMD	FALSE	rs6684375	1	22706434	T	C	0.1795	0.08	0.0107	6.826e-14	29614	8.49739e-14	rs11385342	1:22701761	1	22701761	2.7e-116	\	different age TBMD
Femur_total_BMD	FALSE	rs6684375	1	22706434	T	C	0.1795	0.0947	0.0107	7.016e-19	29569	9.67438e-19	rs11385342	1:22701761	1	22701761	2.7e-116	\	different age TBMD
Leg_BMD	FALSE	rs6426749	1	22711473	C	G	0.18	0.0941	0.0106	9.424e-19	29600	7.59599e-19	rs11385342	1:22701761	1	22701761	2.7e-116	\	different age TBMD
LS_BMD	FALSE	rs6426749	1	22711473	C	G	0.18	0.0862	0.0109	3.127e-15	28156	2.98358e-14	rs11385342	1:22701761	1	22701761	2.7e-116	\	different age TBMD
Pelvis_BMD	FALSE	rs6426749	1	22711473	C	G	0.18	0.1039	0.0106	1.509e-22	29600	1.28959e-22	rs11385342	1:22701761	1	22701761	2.7e-116	\	different age TBMD
Rib_BMD	FALSE	rs6426749	1	22711473	C	G	0.18	0.0701	0.0106	4.529e-11	29600	3.8829e-11	rs11385342	1:22701761	1	22701761	2.7e-116	\	different age TBMD
Spine_BMD	FALSE	rs6426749	1	22711473	C	G	0.18	0.0848	0.0106	1.575e-15	29600	1.48273e-15	rs11385342	1:22701761	1	22701761	2.7e-116	\	different age TBMD
Total_BMD	FALSE	rs6426749	1	22711473	C	G	0.18	0.105	0.0106	5.411e-23	29600	5.60731e-23	rs11385342	1:22701761	1	22701761	2.7e-116	\	different age TBMD
Trunk_BMD	FALSE	rs6426749	1	22711473	C	G	0.18	0.0975	0.0106	5.1e-20	29600	4.60638e-20	rs11385342	1:22701761	1	22701761	2.7e-116	\	different age TBMD
head_BMD	FALSE	rs1430742	1	68635075	C	T	0.2179	0.0687	0.01	5.056e-12	29600	6.39627e-16	rs2566752	1:68656697	1	68656697	5.6e-68	\	different age TBMD
head_BMD	FALSE	1:68650613_AAAAC_A	1	68650613	A	AAAAC	0.1743	0.0628	0.011	1.086e-08	29195	1.05093e-12	rs2566752	1:68656697	1	68656697	5.6e-68	\	different age TBMD
Arms_BMD	FALSE	rs2566752	1	68656697	C	T	0.3787	0.0589	0.0085	4.908e-12	29135	4.39619e-12	rs2566752	1:68656697	1	68656697	5.6e-68	\	different age TBMD
Femur_neck_BMD	FALSE	rs2566752	1	68656697	C	T	0.3787	0.0883	0.0085	3.138e-25	29164	7.97526e-17	rs2566752	1:68656697	1	68656697	5.6e-68	\	different age TBMD
Femur_total_BMD	FALSE	rs2566752	1	68656697	C	T	0.3787	0.0791	0.0085	1.566e-20	29119	1.51128e-20	rs2566752	1:68656697	1	68656697	5.6e-68	\	different age TBMD
Leg_BMD	FALSE	rs2566752	1	68656697	C	T	0.3787	0.0621	0.0085	3.047e-13	29135	2.89231e-13	rs2566752	1:68656697	1	68656697	5.6e-68	\	different age TBMD
Pelvis_BMD	FALSE	rs2566752	1	68656697	C	T	0.3787	0.1007	0.0085	2.466e-32	29135	3.12483e-32	rs2566752	1:68656697	1	68656697	5.6e-68	\	different age TBMD
Rib_BMD	FALSE	rs2566752	1	68656697	C	T	0.3787	0.0614	0.0085	6.206e-13	29135	5.30737e-13	rs2566752	1:68656697	1	68656697	5.6e-68	\	different age TBMD
Total_BMD	FALSE	rs2566752	1	68656697	C	T	0.3787	0.0838	0.0085	7.201e-23	29135	7.38205e-23	rs2566752	1:68656697	1	68656697	5.6e-68	\	different age TBMD
Trunk_BMD	FALSE	rs2566752	1	68656697	C	T	0.3787	0.0969	0.0085	4.796e-30	29135	1.24514e-20	rs2566752	1:68656697	1	68656697	5.6e-68	\	different age TBMD
LS_BMD	FALSE	rs12568456	1	68661486	G	T	0.2513	0.1027	0.0097	3.393e-26	28047	4.25666e-26	rs2566752	1:68656697	1	68656697	5.6e-68	\	different age TBMD
Spine_BMD	FALSE	rs12568456	1	68661486	G	T	0.2513	0.0995	0.0095	8.22e-26	29485	1.40235e-25	rs2566752	1:68656697	1	68656697	5.6e-68	\	different age TBMD
Femur_neck_BMD	FALSE	rs7554551	1	68665023	C	T	0.3406	0.0739	0.0087	1.393e-17	29633	5.88527e-09	rs2566752	1:68656697	1	68656697	5.6e-68	\	different age TBMD
Trunk_BMD	FALSE	rs7554551	1	68665023	C	T	0.3406	0.0759	0.0087	1.997e-18	29600	8.07243e-09	rs2566752	1:68656697	1	68656697	5.6e-68	\	different age TBMD
Femur_neck_BMD	FALSE	rs6679677	1	114303808	A	C	0.09651	0.0809	0.0136	2.879e-09	29633	2.76119e-09	rs6679677	1:114478118	1	114478118	5.8e-10	\	different age TBMD
Femur_total_BMD	FALSE	rs6679677	1	114303808	A	C	0.09651	0.0879	0.0136	1.083e-10	29588	1.05436e-10	rs6679677	1:114478118	1	114478118	5.8e-10	\	different age TBMD
Pelvis_BMD	FALSE	rs6679677	1	114303808	A	C	0.09651	0.0798	0.0136	4.643e-09	29600	4.50615e-09	rs6679677	1:114478118	1	114478118	5.8e-10	\	different age TBMD
Total_BMD	FALSE	rs6679677	1	114303808	A	C	0.09651	0.0758	0.0136	2.578e-08	29600	2.53569e-08	rs6679677	1:114478118	1	114478118	5.8e-10	\	different age TBMD
Trunk_BMD	FALSE	rs6679677	1	114303808	A	C	0.09651	0.0747	0.0136	4.198e-08	29600	4.01845e-08	rs6679677	1:114478118	1	114478118	5.8e-10	\	different age TBMD
Femur_neck_BMD	FALSE	1:172137388_CT_C	1	172137388	C	CT	0.4901	0.0488	0.0083	4.55e-09	28859	4.20073e-09	1:172137388_CT_C	1:172236267	1	172236267	7.2e-30	\	different age TBMD
Fracture	FALSE	rs139446363	1	219715591	TTTTTGTAAGCAAAG	T	0.06684	0.0850302	0.0155773	4.79904e-08	367484	4.80482e-08	rs1891562	1:220156090	1	220156090	4.6e-38	\	different age TBMD
LS_BMD	FALSE	rs11282751	1	220073149	CATGCTA	C	0.3606	-0.0548	0.009	9.699e-10	27370	1.16675e-09	rs1891562	1:220156090	1	220156090	4.6e-38	\	different age TBMD
head_BMD	FALSE	rs1891562	1	220082579	C	A	0.3583	-0.0606	0.0087	2.819e-12	29288	3.40987e-12	rs1891562	1:220156090	1	220156090	4.6e-38	\	different age TBMD
Leg_BMD	FALSE	rs1891562	1	220082579	C	A	0.3583	-0.056	0.0087	1.083e-10	29288	1.25761e-10	rs1891562	1:220156090	1	220156090	4.6e-38	\	different age TBMD
Pelvis_BMD	FALSE	rs1891562	1	220082579	C	A	0.3583	-0.0538	0.0087	5.668e-10	29288	6.41577e-10	rs1891562	1:220156090	1	220156090	4.6e-38	\	different age TBMD
Spine_BMD	FALSE	rs1891562	1	220082579	C	A	0.3583	-0.0485	0.0087	2.299e-08	29288	2.52168e-08	rs1891562	1:220156090	1	220156090	4.6e-38	\	different age TBMD
Total_BMD	FALSE	rs1891562	1	220082579	C	A	0.3583	-0.0627	0.0087	4.983e-13	29288	6.00152e-13	rs1891562	1:220156090	1	220156090	4.6e-38	\	different age TBMD
Trunk_BMD	FALSE	rs1891562	1	220082579	C	A	0.3583	-0.0515	0.0087	2.873e-09	29288	3.29865e-09	rs1891562	1:220156090	1	220156090	4.6e-38	\	different age TBMD
head_BMD	FALSE	rs10490046	2	40630678	C	A	0.2203	-0.0827	0.01	1.439e-16	29506	1.45261e-16	rs10490046	2:40636240	2	40636240	6.3e-30	\	different age TBMD
Total_BMD	FALSE	rs13035039	2	42204887	T	G	0.2061	-0.0611	0.0102	2.456e-09	29556	2.14265e-09	rs13023872	2:42216386	2	42216386	5.6e-102	\	different age TBMD
Arms_BMD	FALSE	rs13023872	2	42213484	A	T	0.2084	-0.0705	0.0103	7.381e-12	29085	7.9683e-12	rs13023872	2:42216386	2	42216386	5.6e-102	\	different age TBMD
Femur_neck_BMD	FALSE	rs6719975	2	42271646	A	G	0.2341	0.0576	0.0098	4.575e-09	29141	4.25083e-09	rs13023872	2:42216386	2	42216386	5.6e-102	\	different age TBMD
Femur_total_BMD	FALSE	rs6719975	2	42271646	A	G	0.2341	0.06	0.0098	1.018e-09	29097	9.44218e-10	rs13023872	2:42216386	2	42216386	5.6e-102	\	different age TBMD
Leg_BMD	FALSE	rs55983207	2	119529829	C	T	0.02857	0.1375	0.0245	1.93e-08	28771	3.31475e-08	rs140902470	2:119507607	2	119507607	4.2e-236	\	different age TBMD
head_BMD	FALSE	rs141795717	2	119539208	A	G	0.01536	0.1886	0.0316	2.326e-09	29559	2.44326e-09	rs140902470	2:119507607	2	119507607	4.2e-236	\	different age TBMD
Femur_total_BMD	FALSE	rs140902470	2	119618378	G	T	0.01326	0.2383	0.034	2.234e-12	29469	2.4934e-12	rs140902470	2:119507607	2	119507607	4.2e-236	\	different age TBMD
Leg_BMD	FALSE	rs140902470	2	119618378	G	T	0.01326	0.2119	0.0339	4.279e-10	29481	6.80583e-10	rs140902470	2:119507607	2	119507607	4.2e-236	\	different age TBMD
LS_BMD	FALSE	rs140902470	2	119618378	G	T	0.01326	0.2175	0.0348	4.169e-10	28046	4.20572e-10	rs140902470	2:119507607	2	119507607	4.2e-236	\	different age TBMD
Pelvis_BMD	FALSE	rs140902470	2	119618378	G	T	0.01326	0.2892	0.0339	1.522e-17	29481	1.57261e-17	rs140902470	2:119507607	2	119507607	4.2e-236	\	different age TBMD
Spine_BMD	FALSE	rs140902470	2	119618378	G	T	0.01326	0.2414	0.0339	1.107e-12	29481	1.1145e-12	rs140902470	2:119507607	2	119507607	4.2e-236	\	different age TBMD
Total_BMD	FALSE	rs140902470	2	119618378	G	T	0.01326	0.2478	0.0339	2.81e-13	29481	2.79508e-13	rs140902470	2:119507607	2	119507607	4.2e-236	\	different age TBMD
Trunk_BMD	FALSE	rs140902470	2	119618378	G	T	0.01326	0.2655	0.0339	5.002e-15	29481	5.08932e-15	rs140902470	2:119507607	2	119507607	4.2e-236	\	different age TBMD
Femur_neck_BMD	FALSE	rs777346	2	166535918	T	C	0.4929	-0.045	0.0082	4.586e-08	29477	4.13247e-08	rs777359	2:166577489	2	166577489	8.636e-21	\	different age TBMD
head_BMD	FALSE	rs777355	2	166554037	A	G	0.4847	-0.0582	0.0082	1.496e-12	29512	1.32549e-12	rs777359	2:166577489	2	166577489	8.636e-21	\	different age TBMD
Spine_BMD	FALSE	rs777355	2	166554037	A	G	0.4847	-0.073	0.0082	7.439e-19	29512	6.07654e-19	rs777359	2:166577489	2	166577489	8.636e-21	\	different age TBMD
LS_BMD	FALSE	rs777356	2	166555552	T	C	0.4884	-0.0717	0.0084	2.044e-17	28018	1.5308e-17	rs777359	2:166577489	2	166577489	8.636e-21	\	different age TBMD
Arms_BMD	FALSE	rs777359	2	166555888	T	C	0.4844	-0.0589	0.0082	8.637e-13	29415	7.13793e-13	rs777359	2:166577489	2	166577489	8.636e-21	\	different age TBMD
Leg_BMD	FALSE	rs777359	2	166555888	T	C	0.4844	-0.0624	0.0082	3.904e-14	29415	2.90652e-14	rs777359	2:166577489	2	166577489	8.636e-21	\	different age TBMD
Rib_BMD	FALSE	rs777359	2	166555888	T	C	0.4844	-0.0515	0.0082	4.279e-10	29415	3.4651e-10	rs777359	2:166577489	2	166577489	8.636e-21	\	different age TBMD
Total_BMD	FALSE	rs777359	2	166555888	T	C	0.4844	-0.0745	0.0082	1.461e-19	29415	1.15993e-19	rs777359	2:166577489	2	166577489	8.636e-21	\	different age TBMD
Trunk_BMD	FALSE	rs777359	2	166555888	T	C	0.4844	-0.073	0.0082	7.864e-19	29415	6.07662e-19	rs777359	2:166577489	2	166577489	8.636e-21	\	different age TBMD
Femur_total_BMD	FALSE	rs777360	2	166555944	A	T	0.4839	-0.051	0.0082	6.165e-10	29401	5.11491e-10	rs777359	2:166577489	2	166577489	8.636e-21	\	different age TBMD
Pelvis_BMD	FALSE	rs777360	2	166555944	A	T	0.4839	-0.0676	0.0082	2.358e-16	29413	1.80247e-16	rs777359	2:166577489	2	166577489	8.636e-21	\	different age TBMD
Arms_BMD	FALSE	rs10931982	2	202832130	T	C	0.2232	-0.0675	0.0098	7.183e-12	29600	1.57881e-11	rs10931982	2:202832130	2	202832130	3e-107	\	different age TBMD
Femur_total_BMD	FALSE	rs10931982	2	202832130	T	C	0.2232	-0.0569	0.0098	7.497e-09	29588	6.51664e-09	rs10931982	2:202832130	2	202832130	3e-107	\	different age TBMD
Leg_BMD	FALSE	rs10931982	2	202832130	T	C	0.2232	-0.0634	0.0099	1.236e-10	29600	1.55737e-10	rs10931982	2:202832130	2	202832130	3e-107	\	different age TBMD
Total_BMD	FALSE	rs10931982	2	202832130	T	C	0.2232	-0.0569	0.0099	7.747e-09	29600	9.22927e-09	rs10931982	2:202832130	2	202832130	3e-107	\	different age TBMD
Arms_BMD	FALSE	rs1851318	2	202923778	C	T	0.3053	0.0528	0.0089	3.328e-09	29057	8.2237e-09	rs10931982	2:202832130	2	202832130	3e-107	\	different age TBMD
Femur_total_BMD	FALSE	rs4974056	3	41068497	T	C	0.486	0.0508	0.0082	5.131e-10	29588	5.97101e-10	rs34164564	3:41123984	3	41123984	2.9e-111	\	different age TBMD
Fracture	FALSE	rs3886317	3	41074165	A	G	0.368	0.0454322	0.0083114	4.59668e-08	346178	4.60259e-08	rs34164564	3:41123984	3	41123984	2.9e-111	\	different age TBMD
Pelvis_BMD	FALSE	rs398638	3	41075115	A	G	0.4695	0.0519	0.0083	3.517e-10	28914	4.13393e-10	rs34164564	3:41123984	3	41123984	2.9e-111	\	different age TBMD
Femur_neck_BMD	FALSE	rs34164564	3	41075617	CT	C	0.4699	0.0498	0.0083	1.959e-09	28854	2.01785e-09	rs34164564	3:41123984	3	41123984	2.9e-111	\	different age TBMD
head_BMD	FALSE	rs34164564	3	41075617	CT	C	0.4699	0.0544	0.0083	5.868e-11	28821	5.77474e-11	rs34164564	3:41123984	3	41123984	2.9e-111	\	different age TBMD
LS_BMD	FALSE	rs34164564	3	41075617	CT	C	0.4699	0.0543	0.0085	1.728e-10	27416	1.72955e-10	rs34164564	3:41123984	3	41123984	2.9e-111	\	different age TBMD
Total_BMD	FALSE	rs34164564	3	41075617	CT	C	0.4699	0.0561	0.0083	1.488e-11	28821	1.44017e-11	rs34164564	3:41123984	3	41123984	2.9e-111	\	different age TBMD
Spine_BMD	FALSE	rs6788984	3	41107173	G	A	0.1445	-0.0665	0.0119	2.083e-08	29199	2.33363e-08	rs34164564	3:41123984	3	41123984	2.9e-111	\	different age TBMD
Trunk_BMD	FALSE	rs6788984	3	41107173	G	A	0.1445	-0.0691	0.0119	5.69e-09	29199	6.49969e-09	rs34164564	3:41123984	3	41123984	2.9e-111	\	different age TBMD
Arms_BMD	FALSE	3:41108513_TGTGGAGAAAAGGGA_T	3	41108513	T	TGTGGAGAAAAGGGA	0.1199	-0.0702	0.0127	3.433e-08	28943	3.29949e-08	rs34164564	3:41123984	3	41123984	2.9e-111	\	different age TBMD
Femur_total_BMD	FALSE	rs793475	3	99543764	A	G	0.4094	-0.0466	0.0083	2.162e-08	29563	2.00493e-08	rs793475	3:99372796	3	99372796	7.1e-08	\	different age TBMD
head_BMD	FALSE	rs572004116	3	147096577	GT	G	0.1516	-0.0653	0.0117	2.19e-08	28668	2.4301e-08	rs572004116	rs187753503	3	147082314	0.00011	0.00680948	eBMD
head_BMD	FALSE	rs56079856	4	994011	T	G	0.1503	-0.0884	0.0115	1.833e-14	29305	1.59904e-14	rs56079856	4:1003022	4	1003022	1e-131	\	different age TBMD
Pelvis_BMD	FALSE	rs56079856	4	994011	T	G	0.1503	-0.0741	0.0115	1.337e-10	29305	1.20242e-10	rs56079856	4:1003022	4	1003022	1e-131	\	different age TBMD
Total_BMD	FALSE	rs56079856	4	994011	T	G	0.1503	-0.0998	0.0115	5.181e-18	29305	5.34476e-20	rs56079856	4:1003022	4	1003022	1e-131	\	different age TBMD
Trunk_BMD	FALSE	rs56079856	4	994011	T	G	0.1503	-0.0706	0.0115	9.651e-10	29305	8.50039e-10	rs56079856	4:1003022	4	1003022	1e-131	\	different age TBMD
Arms_BMD	FALSE	rs6831021	4	996012	C	G	0.1555	-0.092	0.0115	1.044e-15	29573	1.3367e-15	rs56079856	4:1003022	4	1003022	1e-131	\	different age TBMD
Spine_BMD	FALSE	rs76048788	4	999470	T	C	0.1433	-0.0655	0.0117	2.431e-08	29307	2.20101e-08	rs56079856	4:1003022	4	1003022	1e-131	\	different age TBMD
Fracture	FALSE	rs10461363	4	1000383	T	G	0.06253	-0.102679	0.0168871	1.19961e-09	332695	1.20207e-09	rs56079856	4:1003022	4	1003022	1e-131	\	different age TBMD
Femur_neck_BMD	FALSE	rs4505759	4	1003022	T	C	0.3006	0.0616	0.0089	4.708e-12	29243	4.64929e-12	rs56079856	4:1003022	4	1003022	1e-131	\	different age TBMD
Femur_total_BMD	FALSE	rs4505759	4	1003022	T	C	0.3006	0.0556	0.0089	4.564e-10	29198	4.28719e-10	rs56079856	4:1003022	4	1003022	1e-131	\	different age TBMD
Leg_BMD	FALSE	rs4505759	4	1003022	T	C	0.3006	0.0726	0.0089	3.497e-16	29209	3.92399e-25	rs56079856	4:1003022	4	1003022	1e-131	\	different age TBMD
Femur_neck_BMD	FALSE	4:88828668_CAA_C	4	88828668	C	CAA	0.4956	-0.049	0.0083	2.94e-09	29420	3.63191e-09	rs7683960	4:88831249	4	88831249	3.4e-53	\	different age TBMD
Femur_total_BMD	FALSE	rs11934731	4	88831249	G	A	0.318	0.0577	0.0089	8.233e-11	29275	9.26197e-11	rs7683960	4:88831249	4	88831249	3.4e-53	\	different age TBMD
Pelvis_BMD	FALSE	rs11934731	4	88831249	G	A	0.318	0.0807	0.0089	9.953e-20	29287	1.37021e-19	rs7683960	4:88831249	4	88831249	3.4e-53	\	different age TBMD
Spine_BMD	FALSE	rs11934731	4	88831249	G	A	0.318	0.0717	0.0089	7.001e-16	29287	8.4674e-16	rs7683960	4:88831249	4	88831249	3.4e-53	\	different age TBMD
Trunk_BMD	FALSE	rs11934731	4	88831249	G	A	0.318	0.0773	0.0089	3.05e-18	29287	4.16547e-18	rs7683960	4:88831249	4	88831249	3.4e-53	\	different age TBMD
head_BMD	FALSE	rs7683960	4	88834454	A	G	0.2764	0.0975	0.0092	3.554e-26	29121	3.78276e-26	rs7683960	4:88831249	4	88831249	3.4e-53	\	different age TBMD
Total_BMD	FALSE	rs7683960	4	88834454	A	G	0.2764	0.0801	0.0092	3.659e-18	29121	3.45638e-18	rs7683960	4:88831249	4	88831249	3.4e-53	\	different age TBMD
LS_BMD	FALSE	rs3061142	4	88836769	T	TACAG	0.2743	0.0812	0.0095	1.195e-17	27540	1.38713e-17	rs7683960	4:88831249	4	88831249	3.4e-53	\	different age TBMD
Rib_BMD	FALSE	rs3061142	4	88836769	T	TACAG	0.2743	0.0531	0.0093	1.042e-08	28955	1.15294e-08	rs7683960	4:88831249	4	88831249	3.4e-53	\	different age TBMD
Leg_BMD	FALSE	4:88838649_TA_T	4	88838649	TA	T	0.4168	0.0478	0.0084	1.494e-08	29050	1.28999e-08	rs7683960	4:88831249	4	88831249	3.4e-53	\	different age TBMD
Trunk_BMD	FALSE	rs1428968	5	36646946	T	C	0.1769	0.0595	0.0107	3.006e-08	29461	2.72965e-08	rs3776576	5:36646946	5	36646946	7.2e-19	\	different age TBMD
Spine_BMD	FALSE	rs3776576	5	36649627	A	C	0.1459	0.0683	0.0117	4.713e-09	29150	5.40226e-09	rs3776576	5:36646946	5	36646946	7.2e-19	\	different age TBMD
Spine_BMD	FALSE	rs6861460	5	52254346	A	G	0.3433	0.0493	0.0087	1.402e-08	29314	1.48203e-08	rs6861460	5:52193125	5	52193125	9.9e-13	\	different age TBMD
LS_BMD	FALSE	5:52281823_CA_C	5	52281823	CA	C	0.3512	0.0487	0.0089	4.59e-08	27593	4.52518e-08	rs6861460	5:52193125	5	52193125	9.9e-13	\	different age TBMD
head_BMD	FALSE	rs12514597	5	72167095	A	C	0.1788	-0.0587	0.0107	4.19e-08	28727	4.17526e-08	rs12514597	5:72255808	5	72255808	1.5e-07	\	different age TBMD
LS_BMD	FALSE	rs12514597	5	72167095	A	C	0.1788	-0.0607	0.011	3.417e-08	27316	3.4825e-08	rs12514597	5:72255808	5	72255808	1.5e-07	\	different age TBMD
Pelvis_BMD	FALSE	rs12514597	5	72167095	A	C	0.1788	-0.0584	0.0107	4.925e-08	28727	4.88965e-08	rs12514597	5:72255808	5	72255808	1.5e-07	\	different age TBMD
Spine_BMD	FALSE	rs12514597	5	72167095	A	C	0.1788	-0.0593	0.0107	3.299e-08	28727	3.03749e-08	rs12514597	5:72255808	5	72255808	1.5e-07	\	different age TBMD
Total_BMD	FALSE	rs12514597	5	72167095	A	C	0.1788	-0.0622	0.0107	6.284e-09	28727	6.25288e-09	rs12514597	5:72255808	5	72255808	1.5e-07	\	different age TBMD
Trunk_BMD	FALSE	rs12514597	5	72167095	A	C	0.1788	-0.0603	0.0107	1.885e-08	28727	1.77541e-08	rs12514597	5:72255808	5	72255808	1.5e-07	\	different age TBMD
Arms_BMD	FALSE	rs200322786	5	88393942	A	AT	0.4722	-0.0495	0.0083	2.117e-09	29469	2.51801e-09	rs200322786	rs1366594	5	88376061	5.44e-25	\	FNBMD
Femur_neck_BMD	FALSE	rs200322786	5	88393942	A	AT	0.4722	-0.0747	0.0083	1.466e-19	29502	2.52873e-19	rs200322786	rs1366594	5	88376061	5.44e-25	\	FNBMD
Femur_total_BMD	FALSE	rs200322786	5	88393942	A	AT	0.4722	-0.06	0.0083	3.751e-13	29458	5.10439e-13	rs200322786	rs1366594	5	88376061	5.44e-25	\	FNBMD
Leg_BMD	FALSE	rs200322786	5	88393942	A	AT	0.4722	-0.0706	0.0083	1.316e-17	29469	1.97073e-17	rs200322786	rs1366594	5	88376061	5.44e-25	\	FNBMD
Total_BMD	FALSE	rs200322786	5	88393942	A	AT	0.4722	-0.0571	0.0083	4.653e-12	29469	6.24285e-12	rs200322786	rs1366594	5	88376061	5.44e-25	\	FNBMD
Pelvis_BMD	FALSE	rs6594682	5	112444220	T	C	0.4177	0.0461	0.0084	3.452e-08	29181	4.12707e-08	rs6594682	5:112204170	5	112204170	5.9e-12	\	different age TBMD
Rib_BMD	FALSE	rs6594682	5	112444220	T	C	0.4177	0.0498	0.0084	2.508e-09	29181	3.12172e-09	rs6594682	5:112204170	5	112204170	5.9e-12	\	different age TBMD
Trunk_BMD	FALSE	rs6594682	5	112444220	T	C	0.4177	0.0514	0.0084	7.627e-10	29181	9.64454e-10	rs6594682	5:112204170	5	112204170	5.9e-12	\	different age TBMD
Arms_BMD	FALSE	rs7714361	5	112490629	C	A	0.2298	0.0537	0.0098	4.735e-08	28969	4.32931e-08	rs6594682	5:112244037	5	112244037	9.1e-12	\	different age TBMD
head_BMD	FALSE	rs139315943	5	122669514	T	C	0.2284	-0.0624	0.0098	1.656e-10	28736	1.9779e-10	rs17150506	5:122858945	5	122858945	8.6e-27	\	different age TBMD
Total_BMD	FALSE	rs6595439	5	122692786	C	G	0.2393	-0.0557	0.0095	4.682e-09	29535	4.63109e-09	rs17150506	5:122858945	5	122858945	8.6e-27	\	different age TBMD
Leg_BMD	FALSE	rs6867855	5	122887148	G	T	0.2212	-0.0604	0.0097	5.7e-10	29600	4.87871e-10	rs17150506	5:122858945	5	122858945	8.6e-27	\	different age TBMD
head_BMD	FALSE	rs17150506	5	122943848	A	G	0.2185	-0.0742	0.0098	4.18e-14	29385	3.89748e-14	rs17150506	5:122858945	5	122858945	8.6e-27	\	different age TBMD
Total_BMD	FALSE	rs17150506	5	122943848	A	G	0.2185	-0.0712	0.0098	4.312e-13	29385	3.89738e-13	rs17150506	5:122858945	5	122858945	8.6e-27	\	different age TBMD
head_BMD	FALSE	rs2802439	6	6941458	A	G	0.4026	-0.0479	0.0084	1.152e-08	29393	1.20298e-08	rs2802439	6:7050935	6	7050935	2.9e-41	\	different age TBMD
Femur_total_BMD	FALSE	rs9466056	6	21384613	A	G	0.3816	-0.0514	0.0084	1.104e-09	29588	9.63766e-10	rs9466056	6:21384613	6	21384613	2.8e-11	\	different age TBMD
Pelvis_BMD	FALSE	rs9466056	6	21384613	A	G	0.3816	-0.0462	0.0084	4.171e-08	29600	3.8566e-08	rs9466056	6:21384613	6	21384613	2.8e-11	\	different age TBMD
head_BMD	FALSE	6:21894616_AAG_A	6	21894616	A	AAG	0.1146	0.078	0.0132	3.933e-09	29427	3.51545e-09	6:21894616_AAG_A	6:21891576	6	21891576	2.3e-31	\	different age TBMD
LS_BMD	FALSE	rs539997369	6	25725223	G	GT	0.4387	-0.0516	0.0087	2.621e-09	27187	3.08104e-09	rs539997369	6:25691898	6	25691898	1.5e-09	\	different age TBMD
Pelvis_BMD	FALSE	rs9358891	6	25903014	T	C	0.3942	-0.0495	0.0084	3.506e-09	29600	3.87421e-09	rs539997369	6:26128446	6	26128446	1.6e-10	\	different age TBMD
Trunk_BMD	FALSE	rs9379802	6	25933898	A	T	0.4027	-0.049	0.0084	4.895e-09	29571	5.54165e-09	rs539997369	6:26162019	6	26162019	6.5e-13	\	different age TBMD
LS_BMD	FALSE	rs3752420	6	26027135	A	G	0.4055	-0.0497	0.0086	6.526e-09	28156	7.66337e-09	rs539997369	6:26162019	6	26162019	6.5e-13	\	different age TBMD
Pelvis_BMD	FALSE	rs13217620	6	27653120	T	C	0.1033	0.076	0.0132	7.703e-09	29234	8.68679e-09	rs13217620	6:27846744	6	27846744	4.2e-13	\	different age TBMD
Pelvis_BMD	FALSE	rs67340775	6	28304384	C	A	0.1111	0.0729	0.0127	9.978e-09	29600	9.62498e-09	rs67340775	6:28543264	6	28543264	1.5e-15	\	different age TBMD
Femur_neck_BMD	FALSE	6:28305863_AAAC_A	6	28305863	A	AAAC	0.1268	0.0672	0.0122	3.798e-08	29103	3.68103e-08	rs67340775	6:28554543	6	28554543	1.2e-15	\	different age TBMD
Pelvis_BMD	FALSE	rs9257133	6	28723421	T	C	0.1121	0.0722	0.0127	1.351e-08	29548	1.33009e-08	rs67340775	6:28562589	6	28562589	1e-15	\	different age TBMD
Femur_neck_BMD	FALSE	rs3117439	6	29266483	A	G	0.1183	0.0679	0.0124	4.966e-08	29633	4.41887e-08	rs3117439	6:29278505	6	29278505	4.9e-19	\	different age TBMD
Pelvis_BMD	FALSE	rs3117439	6	29266483	A	G	0.1183	0.0698	0.0124	2.063e-08	29600	1.84185e-08	rs3117439	6:29278505	6	29278505	4.9e-19	\	different age TBMD
Femur_neck_BMD	FALSE	rs2507976	6	31351887	A	C	0.3626	0.0492	0.0086	9.73e-09	29633	1.07913e-08	rs2507976	6:31393393	6	31393393	9.7e-14	\	different age TBMD
Femur_neck_BMD	FALSE	rs7757760	6	32247710	G	T	0.2304	0.0537	0.0098	4.089e-08	29188	4.32943e-08	rs7757760	6:32066220	6	32066220	5.3e-08	\	different age TBMD
head_BMD	FALSE	rs111810959	6	44709460	A	C	0.3333	-0.0638	0.0088	3.922e-13	29247	4.37225e-13	6:44961164_ATTAACTGAAAAATGCCTTCTCCAGAAGGC_A	6:44847529	6	44847529	9.8e-105	\	different age TBMD
head_BMD	FALSE	6:44961164_ATTAACTGAAAAATGCCTTCTCCAGAAGGC_A	6	44961164	A	ATTAACTGAAAAATGCCTTCTCCAGAAGGC	0.2729	-0.0688	0.0093	1.717e-13	28376	1.45766e-13	6:44961164_ATTAACTGAAAAATGCCTTCTCCAGAAGGC_A	6:45106438	6	45106438	3.1e-108	\	different age TBMD
LS_BMD	FALSE	6:45080841_GT_G	6	45080841	GT	G	0.4286	-0.051	0.0087	4.219e-09	27164	4.67321e-09	6:44961164_ATTAACTGAAAAATGCCTTCTCCAGAAGGC_A	6:45106438	6	45106438	3.1e-108	\	different age TBMD
head_BMD	FALSE	rs573931721	6	45276899	GA	G	0.3219	-0.0619	0.0089	3.104e-12	28798	3.67084e-12	6:44961164_ATTAACTGAAAAATGCCTTCTCCAGAAGGC_A	6:45106438	6	45106438	3.1e-108	\	different age TBMD
head_BMD	FALSE	rs34113003	6	53659234	T	C	0.2072	0.0575	0.0101	1.19e-08	29409	1.27005e-08	rs34113003	6:53617730	6	53617730	1.9e-15	\	different age TBMD
head_BMD	FALSE	6:126902651_TTTTC_T	6	126902651	T	TTTTC	0.1851	0.0767	0.0105	3.585e-13	29226	2.91333e-13	6:126902651_TTTTC_T	6:127147168	6	127147168	1.8e-38	\	different age TBMD
Leg_BMD	FALSE	6:126953006_GGTGT_G	6	126953006	G	GGTGT	0.248	-0.0581	0.0094	7.725e-10	29262	6.53197e-10	6:126902651_TTTTC_T	6:127147168	6	127147168	1.8e-38	\	different age TBMD
Pelvis_BMD	FALSE	6:126953006_GGTGT_G	6	126953006	G	GGTGT	0.248	-0.0518	0.0094	4.065e-08	29262	3.63044e-08	6:126902651_TTTTC_T	6:127147168	6	127147168	1.8e-38	\	different age TBMD
Total_BMD	FALSE	6:126953006_GGTGT_G	6	126953006	G	GGTGT	0.248	-0.0611	0.0094	1.01e-10	29262	8.27359e-11	6:126902651_TTTTC_T	6:127147168	6	127147168	1.8e-38	\	different age TBMD
Total_BMD	FALSE	rs1963689	6	127425630	C	T	0.2491	0.0545	0.0096	1.46e-08	29445	1.39502e-08	6:126902651_TTTTC_T	6:127459552	6	127459552	0	\	different age TBMD
head_BMD	FALSE	rs72959041	6	127454893	A	G	0.04504	0.1368	0.0197	3.61e-12	29368	3.95895e-12	6:126902651_TTTTC_T	6:127459552	6	127459552	0	\	different age TBMD
Leg_BMD	FALSE	rs7741021	6	127468274	C	A	0.4724	0.0498	0.0083	1.655e-09	29361	2.01787e-09	6:126902651_TTTTC_T	6:127459552	6	127459552	0	\	different age TBMD
Fracture	FALSE	rs2154168	6	127487902	A	G	0.4742	-0.0682895	0.00798931	1.25658e-17	349429	1.26621e-17	6:126902651_TTTTC_T	6:127459552	6	127459552	0	\	different age TBMD
head_BMD	FALSE	6:130349218_CTT_C	6	130349218	C	CTT	0.1486	-0.0644	0.0116	2.989e-08	28952	2.87505e-08	6:130349218_CTT_C	6:130377843	6	130377843	1.3e-31	\	different age TBMD
head_BMD	FALSE	rs13204469	6	133366810	C	A	0.3174	-0.0991	0.0088	4.121e-29	29291	2.6726e-29	rs13204469	6:133577921	6	133577921	1.5e-143	\	different age TBMD
head_BMD	FALSE	rs10485232	6	133636811	A	G	0.3444	-0.0757	0.0086	1.635e-18	29491	1.48263e-18	rs13204469	6:133577921	6	133577921	1.5e-143	\	different age TBMD
Arms_BMD	FALSE	rs4870030	6	151849842	G	A	0.278	-0.0686	0.0092	1.139e-13	29466	9.74682e-10	rs3020332	6:151901409	6	151901409	3.10000000023388e-314	\	different age TBMD
Total_BMD	FALSE	rs4870030	6	151849842	G	A	0.278	-0.0668	0.0092	4.912e-13	29466	3.23692e-10	rs3020332	6:151901409	6	151901409	3.10000000023388e-314	\	different age TBMD
Femur_total_BMD	FALSE	rs200010149	6	151849877	GC	G	0.1106	-0.0788	0.013	1.517e-09	29492	5.39336e-09	rs3020332	6:151901409	6	151901409	3.10000000023388e-314	\	different age TBMD
Leg_BMD	FALSE	rs75067782	6	151900930	A	G	0.07493	0.0915	0.0153	2.123e-09	29600	4.20378e-08	rs3020332	6:151901409	6	151901409	3.10000000023388e-314	\	different age TBMD
Femur_total_BMD	FALSE	rs9479083	6	151932592	A	C	0.3025	-0.0675	0.009	8.68e-14	29003	2.60356e-13	rs3020332	6:151901409	6	151901409	3.10000000023388e-314	\	different age TBMD
Pelvis_BMD	FALSE	rs9479083	6	151932592	A	C	0.3025	-0.069	0.009	2.215e-14	29014	7.12912e-09	rs3020332	6:151901409	6	151901409	3.10000000023388e-314	\	different age TBMD
Rib_BMD	FALSE	rs9479083	6	151932592	A	C	0.3025	-0.0731	0.009	6.061e-16	29014	4.55409e-09	rs3020332	6:151901409	6	151901409	3.10000000023388e-314	\	different age TBMD
Trunk_BMD	FALSE	rs9479083	6	151932592	A	C	0.3025	-0.079	0.009	2.396e-18	29014	8.86859e-11	rs3020332	6:151901409	6	151901409	3.10000000023388e-314	\	different age TBMD
Femur_neck_BMD	FALSE	rs10872676	6	151943977	C	T	0.4801	0.0536	0.0082	6.764e-11	29573	6.49122e-11	rs3020332	6:151901409	6	151901409	3.10000000023388e-314	\	different age TBMD
Total_BMD	FALSE	rs7740042	6	151971720	A	T	0.212	-0.087	0.0101	8.151e-18	28948	4.73589e-11	rs3020332	6:151901409	6	151901409	3.10000000023388e-314	\	different age TBMD
head_BMD	FALSE	rs6905582	6	152000454	A	G	0.1694	-0.0653	0.0112	4.836e-09	28978	5.64558e-09	rs3020332	6:151901409	6	151901409	3.10000000023388e-314	\	different age TBMD
LS_BMD	FALSE	rs6905582	6	152000454	A	G	0.1694	-0.1047	0.0114	5.04e-20	27567	2.39927e-13	rs3020332	6:151901409	6	151901409	3.10000000023388e-314	\	different age TBMD
Spine_BMD	FALSE	rs6905582	6	152000454	A	G	0.1694	-0.0996	0.0112	4.443e-19	28978	1.02643e-11	rs3020332	6:151901409	6	151901409	3.10000000023388e-314	\	different age TBMD
Arms_BMD	FALSE	rs3020332	6	152008924	T	C	0.4449	0.0782	0.0083	3.299e-21	29432	4.89141e-17	rs3020332	6:151901409	6	151901409	3.10000000023388e-314	\	different age TBMD
Leg_BMD	FALSE	rs3020332	6	152008924	T	C	0.4449	0.0731	0.0083	1.106e-18	29432	2.51534e-17	rs3020332	6:151901409	6	151901409	3.10000000023388e-314	\	different age TBMD
Pelvis_BMD	FALSE	rs3020332	6	152008924	T	C	0.4449	0.0692	0.0083	6.448e-17	29432	2.98536e-11	rs3020332	6:151901409	6	151901409	3.10000000023388e-314	\	different age TBMD
Rib_BMD	FALSE	rs3020332	6	152008924	T	C	0.4449	0.0821	0.0083	3.574e-23	29432	4.35992e-16	rs3020332	6:151901409	6	151901409	3.10000000023388e-314	\	different age TBMD
Spine_BMD	FALSE	rs3020332	6	152008924	T	C	0.4449	0.085	0.0083	9.673e-25	29432	2.24362e-17	rs3020332	6:151901409	6	151901409	3.10000000023388e-314	\	different age TBMD
Total_BMD	FALSE	rs3020332	6	152008924	T	C	0.4449	0.0794	0.0083	8.714e-22	29432	2.00963e-10	rs3020332	6:151901409	6	151901409	3.10000000023388e-314	\	different age TBMD
Trunk_BMD	FALSE	rs3020332	6	152008924	T	C	0.4449	0.0838	0.0083	4.511e-24	29432	3.01619e-16	rs3020332	6:151901409	6	151901409	3.10000000023388e-314	\	different age TBMD
LS_BMD	FALSE	rs3020333	6	152010254	G	A	0.4452	0.0782	0.0085	2.911e-20	28030	2.06501e-13	rs3020332	6:151901409	6	151901409	3.10000000023388e-314	\	different age TBMD
Arms_BMD	FALSE	rs62449133	7	30957148	G	A	0.2277	-0.0547	0.0097	1.889e-08	29426	1.73768e-08	rs62449133	7:30955539	7	30955539	8.3e-74	\	different age TBMD
LS_BMD	FALSE	rs59771742	7	37962268	G	A	0.4478	0.0629	0.0086	2.744e-13	27766	5.57567e-13	rs5883629	7:38110394	7	38110394	2.9e-178	\	different age TBMD
Spine_BMD	FALSE	rs59771742	7	37962268	G	A	0.4478	0.0497	0.0084	3.264e-09	29192	5.70209e-09	rs5883629	7:38110394	7	38110394	2.9e-178	\	different age TBMD
Trunk_BMD	FALSE	rs59771742	7	37962268	G	A	0.4478	0.0473	0.0084	1.741e-08	29192	2.96813e-08	rs5883629	7:38110394	7	38110394	2.9e-178	\	different age TBMD
head_BMD	FALSE	rs5883629	7	38099909	C	CT	0.3496	-0.0487	0.0087	1.982e-08	29469	2.20937e-08	rs5883629	7:38110394	7	38110394	2.9e-178	\	different age TBMD
LS_BMD	FALSE	rs5883629	7	38099909	C	CT	0.3496	-0.0696	0.0089	5.038e-15	28031	1.14891e-14	rs5883629	7:38110394	7	38110394	2.9e-178	\	different age TBMD
Spine_BMD	FALSE	rs5883629	7	38099909	C	CT	0.3496	-0.0619	0.0087	9.34e-13	29469	1.97979e-12	rs5883629	7:38110394	7	38110394	2.9e-178	\	different age TBMD
Trunk_BMD	FALSE	rs5883629	7	38099909	C	CT	0.3496	-0.0596	0.0087	5.914e-12	29469	1.23787e-11	rs5883629	7:38110394	7	38110394	2.9e-178	\	different age TBMD
Pelvis_BMD	FALSE	rs1464712	7	38125584	A	G	0.347	-0.0577	0.0087	2.863e-11	29581	3.42005e-11	rs5883629	7:38110394	7	38110394	2.9e-178	\	different age TBMD
Total_BMD	FALSE	rs6973667	7	38152863	G	A	0.3343	0.0527	0.0089	2.648e-09	28778	3.26356e-09	rs5883629	7:38110394	7	38110394	2.9e-178	\	different age TBMD
Femur_total_BMD	FALSE	rs6978070	7	38152923	A	G	0.3344	0.0596	0.0089	1.783e-11	28747	2.21043e-11	rs5883629	7:38110394	7	38110394	2.9e-178	\	different age TBMD
Leg_BMD	FALSE	rs6978070	7	38152923	A	G	0.3344	0.0514	0.0089	6.784e-09	28760	7.83562e-09	rs5883629	7:38110394	7	38110394	2.9e-178	\	different age TBMD
Leg_BMD	FALSE	rs10661423	7	96127689	C	CTG	0.3319	-0.0838	0.0088	1.293e-21	29235	1.94509e-21	rs752993538	7:96133531	7	96133531	3.4e-94	\	different age TBMD
Pelvis_BMD	FALSE	rs10661423	7	96127689	C	CTG	0.3319	-0.0758	0.0088	5.29e-18	29235	7.78605e-18	rs752993538	7:96133531	7	96133531	3.4e-94	\	different age TBMD
Spine_BMD	FALSE	rs10661423	7	96127689	C	CTG	0.3319	-0.0727	0.0088	1.201e-16	29235	1.56115e-16	rs752993538	7:96133531	7	96133531	3.4e-94	\	different age TBMD
LS_BMD	FALSE	rs6465511	7	96134115	C	G	0.3314	-0.0754	0.0089	3.632e-17	28148	2.64448e-17	rs752993538	7:96133531	7	96133531	3.4e-94	\	different age TBMD
Trunk_BMD	FALSE	rs4440558	7	96135274	A	G	0.3308	-0.0833	0.0087	1.422e-21	29595	1.17733e-21	rs752993538	7:96133531	7	96133531	3.4e-94	\	different age TBMD
Arms_BMD	FALSE	rs752993538	7	96135291	TTGTCAA	T	0.3322	-0.0852	0.0087	1.89e-22	29353	1.40856e-22	rs752993538	7:96133531	7	96133531	3.4e-94	\	different age TBMD
Femur_neck_BMD	FALSE	rs752993538	7	96135291	TTGTCAA	T	0.3322	-0.0647	0.0087	1.364e-13	29385	1.0865e-13	rs752993538	7:96133531	7	96133531	3.4e-94	\	different age TBMD
Femur_total_BMD	FALSE	rs752993538	7	96135291	TTGTCAA	T	0.3322	-0.0785	0.0087	2.898e-19	29340	2.0478e-19	rs752993538	7:96133531	7	96133531	3.4e-94	\	different age TBMD
Rib_BMD	FALSE	rs752993538	7	96135291	TTGTCAA	T	0.3322	-0.0823	0.0088	5.036e-21	29353	9.79394e-21	rs752993538	7:96133531	7	96133531	3.4e-94	\	different age TBMD
Total_BMD	FALSE	rs752993538	7	96135291	TTGTCAA	T	0.3322	-0.091	0.0087	2.344e-25	29353	1.61884e-25	rs752993538	7:96133531	7	96133531	3.4e-94	\	different age TBMD
head_BMD	FALSE	rs6971293	7	96148577	T	C	0.3352	-0.0587	0.0088	2.364e-11	29237	2.63941e-11	rs752993538	7:96133531	7	96133531	3.4e-94	\	different age TBMD
Total_BMD	FALSE	rs113544665	7	96412349	CAG	C	0.3769	0.0535	0.0086	4.721e-10	28821	5.07335e-10	rs752993538	7:96201273	7	96201273	6.3e-56	\	different age TBMD
Trunk_BMD	FALSE	rs113544665	7	96412349	CAG	C	0.3769	0.0473	0.0086	3.702e-08	28821	3.85914e-08	rs752993538	7:96201273	7	96201273	6.3e-56	\	different age TBMD
Leg_BMD	FALSE	rs11768481	7	96629103	A	C	0.3275	-0.0507	0.0088	6.928e-09	29128	8.50299e-09	rs752993538	7:96647184	7	96647184	5.6e-23	\	different age TBMD
Arms_BMD	FALSE	rs148982377	7	99075038	C	T	0.03839	-0.121	0.0209	6.994e-09	29491	7.19066e-09	rs45446698	7:99075038	7	99075038	1.6e-13	\	different age TBMD
Rib_BMD	FALSE	rs148982377	7	99075038	C	T	0.03839	-0.1153	0.0209	3.502e-08	29491	3.5056e-08	rs45446698	7:99075038	7	99075038	1.6e-13	\	different age TBMD
Arms_BMD	FALSE	rs45446698	7	99332948	G	T	0.04045	-0.1195	0.0202	3.517e-09	29600	3.36694e-09	rs45446698	7:99332948	7	99332948	4.9e-15	\	different age TBMD
Leg_BMD	FALSE	rs45446698	7	99332948	G	T	0.04045	-0.1103	0.0202	4.966e-08	29600	4.81849e-08	rs45446698	7:99332948	7	99332948	4.9e-15	\	different age TBMD
Rib_BMD	FALSE	rs45446698	7	99332948	G	T	0.04045	-0.1225	0.0202	1.406e-09	29600	1.35371e-09	rs45446698	7:99332948	7	99332948	4.9e-15	\	different age TBMD
Total_BMD	FALSE	rs45446698	7	99332948	G	T	0.04045	-0.1175	0.0202	6.385e-09	29600	6.10781e-09	rs45446698	7:99332948	7	99332948	4.9e-15	\	different age TBMD
Trunk_BMD	FALSE	rs45446698	7	99332948	G	T	0.04045	-0.1112	0.0202	3.893e-08	29600	3.74716e-08	rs45446698	7:99332948	7	99332948	4.9e-15	\	different age TBMD
head_BMD	FALSE	rs4281065	7	120401797	T	A	0.1341	0.0791	0.0121	5.285e-11	29517	6.46766e-11	rs3779381	7:120529754	7	120529754	6.8e-61	\	different age TBMD
Total_BMD	FALSE	rs41623	7	120428799	C	A	0.254	0.0545	0.0093	5.486e-09	29535	4.71351e-09	rs3779381	7:120529754	7	120529754	6.8e-61	\	different age TBMD
head_BMD	FALSE	rs79189641	7	120710475	T	C	0.05867	0.1386	0.0172	8.598e-16	29513	9.05022e-09	rs3779381	7:120869464	7	120869464	0	\	different age TBMD
Leg_BMD	FALSE	rs79189641	7	120710475	T	C	0.05867	0.102	0.0172	3.25e-09	29513	3.08722e-09	rs3779381	7:120869464	7	120869464	0	\	different age TBMD
Arms_BMD	FALSE	rs1296405	7	120759606	A	G	0.3847	-0.0736	0.0084	2.613e-18	29464	5.94641e-35	rs3779381	7:120869464	7	120869464	0	\	different age TBMD
Total_BMD	FALSE	rs1296405	7	120759606	A	G	0.3847	-0.0492	0.0084	5.565e-09	29464	5.12537e-20	rs3779381	7:120869464	7	120869464	0	\	different age TBMD
Rib_BMD	FALSE	rs549829667	7	120772016	GT	G	0.3757	-0.0623	0.0084	1.308e-13	29054	1.14591e-21	rs3779381	7:120869464	7	120869464	0	\	different age TBMD
head_BMD	FALSE	rs1112810	7	120812574	C	T	0.3884	-0.0878	0.0084	2.057e-25	29378	1.64752e-33	rs3779381	7:120869464	7	120869464	0	\	different age TBMD
Arms_BMD	FALSE	rs3779381	7	120966790	G	A	0.2609	0.1839	0.0094	5.27e-86	29540	2.64855e-101	rs3779381	7:120869464	7	120869464	0	\	different age TBMD
Femur_neck_BMD	FALSE	rs3779381	7	120966790	G	A	0.2609	0.0774	0.0094	1.759e-16	29574	1.95873e-16	rs3779381	7:120869464	7	120869464	0	\	different age TBMD
Femur_total_BMD	FALSE	rs3779381	7	120966790	G	A	0.2609	0.0707	0.0094	5.689e-14	29529	5.73106e-14	rs3779381	7:120869464	7	120869464	0	\	different age TBMD
Leg_BMD	FALSE	rs3779381	7	120966790	G	A	0.2609	0.1809	0.0094	2.771e-83	29540	1.65263e-81	rs3779381	7:120869464	7	120869464	0	\	different age TBMD
LS_BMD	FALSE	rs3779381	7	120966790	G	A	0.2609	0.0739	0.0097	1.854e-14	28100	2.72834e-14	rs3779381	7:120869464	7	120869464	0	\	different age TBMD
Pelvis_BMD	FALSE	rs3779381	7	120966790	G	A	0.2609	0.0588	0.0094	4.043e-10	29540	4.07268e-10	rs3779381	7:120869464	7	120869464	0	\	different age TBMD
Rib_BMD	FALSE	rs3779381	7	120966790	G	A	0.2609	0.1377	0.0094	1.042e-48	29540	6.18362e-66	rs3779381	7:120869464	7	120869464	0	\	different age TBMD
Spine_BMD	FALSE	rs3779381	7	120966790	G	A	0.2609	0.0856	0.0094	8.781e-20	29540	2.05859e-23	rs3779381	7:120869464	7	120869464	0	\	different age TBMD
Total_BMD	FALSE	rs3779381	7	120966790	G	A	0.2609	0.1722	0.0094	1.703e-75	29540	6.1894e-85	rs3779381	7:120869464	7	120869464	0	\	different age TBMD
Trunk_BMD	FALSE	rs3779381	7	120966790	G	A	0.2609	0.0913	0.0094	2.65e-22	29540	1.41565e-26	rs3779381	7:120869464	7	120869464	0	\	different age TBMD
Fracture	FALSE	rs3779381	7	120966790	G	A	0.2609	-0.0914949	0.00927538	5.94645e-23	335184	6.03098e-23	rs3779381	7:120869464	7	120869464	0	\	different age TBMD
head_BMD	FALSE	rs142005327	7	120969969	GCT	G	0.2604	0.1505	0.0094	5.612e-58	29517	1.14075e-70	rs3779381	7:120869464	7	120869464	0	\	different age TBMD
Arms_BMD	FALSE	rs6988939	8	8666916	C	T	0.4342	-0.0456	0.0083	3.837e-08	29410	3.99127e-08	rs3779381	8:8721473	8	8721473	2.1e-66	\	different age TBMD
Arms_BMD	FALSE	rs6601304	8	9262538	C	T	0.4399	-0.0468	0.0083	2.031e-08	28911	1.7447e-08	rs6601304	8:9084121	8	9084121	2.3e-91	\	different age TBMD
Fracture	FALSE	rs13281992	8	11309294	T	C	0.3715	0.0501892	0.00828255	1.36435e-09	347226	1.367e-09	rs13281992	rs10097870	8	11444516	3.8e-69	\	eBMD
Arms_BMD	FALSE	rs73212812	8	22532279	A	G	0.03019	0.1454	0.0239	1.233e-09	29600	1.20194e-09	rs73212812	8:22532279	8	22532279	4.5e-14	\	different age TBMD
Leg_BMD	FALSE	rs73212812	8	22532279	A	G	0.03019	0.1329	0.0239	2.836e-08	29600	2.731e-08	rs73212812	8:22532279	8	22532279	4.5e-14	\	different age TBMD
Femur_total_BMD	FALSE	rs34472877	8	116612106	TG	T	0.3417	-0.0499	0.0088	1.559e-08	28803	1.45025e-08	rs34472877	8:116663898	8	116663898	2.9e-55	\	different age TBMD
Femur_neck_BMD	FALSE	rs4876611	8	116671848	A	G	0.2748	0.0502	0.0091	3.665e-08	29461	3.51208e-08	rs34472877	8:116663898	8	116663898	2.9e-55	\	different age TBMD
Total_BMD	FALSE	rs7010267	8	119946656	A	C	0.4477	0.098	0.0083	3.599e-32	29164	5.00197e-32	rs1485307	8:119926179	8	119926179	2.3e-33	\	different age TBMD
Arms_BMD	FALSE	8:119947800_ACTTTC_A	8	119947800	A	ACTTTC	0.4431	0.0747	0.0084	6.308e-19	28581	6.64703e-19	rs1485307	8:119926179	8	119926179	2.3e-33	\	different age TBMD
head_BMD	FALSE	8:119947800_ACTTTC_A	8	119947800	A	ACTTTC	0.4431	0.0896	0.0084	1.79e-26	28581	1.82964e-26	rs1485307	8:119926179	8	119926179	2.3e-33	\	different age TBMD
Leg_BMD	FALSE	rs1982763	8	119947828	T	C	0.4473	0.0789	0.0083	2.106e-21	29170	2.27912e-21	rs1485307	8:119926179	8	119926179	2.3e-33	\	different age TBMD
Femur_total_BMD	FALSE	rs12386960	8	119968411	C	G	0.1465	-0.1025	0.0116	9.733e-19	29493	3.67011e-09	rs1485307	8:119926179	8	119926179	2.3e-33	\	different age TBMD
Rib_BMD	FALSE	rs1564860	8	119975670	T	C	0.3053	-0.081	0.009	1.769e-19	29278	2.52883e-19	rs1485307	8:119926179	8	119926179	2.3e-33	\	different age TBMD
Femur_total_BMD	FALSE	rs1485307	8	120007395	T	C	0.4463	0.0783	0.0082	1.699e-21	29569	4.67073e-12	rs1485307	8:119926179	8	119926179	2.3e-33	\	different age TBMD
LS_BMD	FALSE	rs1485307	8	120007395	T	C	0.4463	0.0775	0.0084	3.699e-20	28137	3.18543e-20	rs1485307	8:119926179	8	119926179	2.3e-33	\	different age TBMD
Pelvis_BMD	FALSE	rs1485307	8	120007395	T	C	0.4463	0.0922	0.0082	3.301e-29	29581	3.24437e-29	rs1485307	8:119926179	8	119926179	2.3e-33	\	different age TBMD
Spine_BMD	FALSE	rs1485307	8	120007395	T	C	0.4463	0.0728	0.0082	8.786e-19	29581	7.55093e-19	rs1485307	8:119926179	8	119926179	2.3e-33	\	different age TBMD
Trunk_BMD	FALSE	rs1485307	8	120007395	T	C	0.4463	0.0889	0.0082	3.121e-27	29581	2.76002e-27	rs1485307	8:119926179	8	119926179	2.3e-33	\	different age TBMD
Femur_neck_BMD	FALSE	8:120012148_GT_G	8	120012148	GT	G	0.4607	0.0667	0.0084	1.665e-15	28628	2.16067e-15	rs1485307	8:119926179	8	119926179	2.3e-33	\	different age TBMD
Femur_neck_BMD	FALSE	rs11793115	9	95843584	T	A	0.04918	0.1037	0.0188	3.557e-08	29614	3.52267e-08	rs11793115	9:95605067	9	95605067	9.2e-17	\	different age TBMD
LS_BMD	FALSE	rs73654566	9	98309181	C	G	0.1112	-0.0765	0.0136	1.726e-08	28116	1.88956e-08	rs73654566	9:98229389	9	98229389	1.1e-34	\	different age TBMD
LS_BMD	TRUE	rs1039406	9	107748958	C	T	0.4724	-0.0485	0.0085	1.209e-08	27527	1.17987e-08	rs746100	rs1831554	9	107625312	4.14e-05	0.000507232	FABMD
Femur_neck_BMD	TRUE	rs746100	9	107749051	A	C	0.4723	-0.05	0.0083	1.693e-09	28982	1.73973e-09	rs746100	rs1831554	9	107625312	4.14e-05	0.000477414	FABMD
Femur_total_BMD	TRUE	rs746100	9	107749051	A	C	0.4723	-0.0501	0.0083	1.639e-09	28938	1.61506e-09	rs746100	rs1831554	9	107625312	4.14e-05	0.000477414	FABMD
Pelvis_BMD	TRUE	rs746100	9	107749051	A	C	0.4723	-0.0487	0.0083	4.501e-09	28953	4.51657e-09	rs746100	rs1831554	9	107625312	4.14e-05	0.000477414	FABMD
Trunk_BMD	TRUE	rs746100	9	107749051	A	C	0.4723	-0.0477	0.0083	9.354e-09	28953	9.25763e-09	rs746100	rs1831554	9	107625312	4.14e-05	0.000477414	FABMD
Femur_total_BMD	FALSE	rs7037020	9	133444644	T	C	0.3381	-0.0512	0.0087	4.636e-09	29420	4.06143e-09	rs7037020	9:133452158	9	133452158	4.4e-39	\	different age TBMD
Leg_BMD	FALSE	rs7037020	9	133444644	T	C	0.3381	-0.0532	0.0087	1.104e-09	29433	9.89227e-10	rs7037020	9:133452158	9	133452158	4.4e-39	\	different age TBMD
head_BMD	FALSE	rs7095538	10	54425675	A	G	0.1095	-0.0882	0.0133	3.468e-11	29521	3.43464e-11	rs7095538	10:54420223	10	54420223	0	\	different age TBMD
Leg_BMD	TRUE	rs10840273	11	9642451	T	C	0.4055	0.0496	0.0085	4.513e-09	28999	5.47982e-09	rs10840273	rs543175339	11	9540847	1e-05	cannot calculated	Fracture
Arms_BMD	FALSE	rs375131378	11	15700184	G	GAATAGA	0.1765	0.0853	0.0108	3.733e-15	29560	4.30335e-16	rs375131378	11:15565964	11	15565964	1.1e-23	\	different age TBMD
Femur_neck_BMD	FALSE	rs375131378	11	15700184	G	GAATAGA	0.1765	0.104	0.0108	7.56e-22	29593	6.94397e-22	rs375131378	11:15565964	11	15565964	1.1e-23	\	different age TBMD
Femur_total_BMD	FALSE	rs375131378	11	15700184	G	GAATAGA	0.1765	0.0952	0.0108	1.553e-18	29548	7.44508e-20	rs375131378	11:15565964	11	15565964	1.1e-23	\	different age TBMD
Leg_BMD	FALSE	rs375131378	11	15700184	G	GAATAGA	0.1765	0.0754	0.0108	3.513e-12	29560	3.0418e-12	rs375131378	11:15565964	11	15565964	1.1e-23	\	different age TBMD
Pelvis_BMD	FALSE	rs375131378	11	15700184	G	GAATAGA	0.1765	0.0729	0.0108	1.822e-11	29560	1.25646e-12	rs375131378	11:15565964	11	15565964	1.1e-23	\	different age TBMD
Total_BMD	FALSE	rs375131378	11	15700184	G	GAATAGA	0.1765	0.0725	0.0108	2.327e-11	29560	2.6471e-12	rs375131378	11:15565964	11	15565964	1.1e-23	\	different age TBMD
Trunk_BMD	FALSE	rs375131378	11	15700184	G	GAATAGA	0.1765	0.0618	0.0108	1.231e-08	29560	1.56718e-09	rs375131378	11:15565964	11	15565964	1.1e-23	\	different age TBMD
Pelvis_BMD	FALSE	rs4757373	11	15891653	T	C	0.2797	0.0714	0.0091	6.159e-15	29583	3.79552e-16	rs375131378	rs7108738	11	15710084	8.07e-17	\	FNBMD
Rib_BMD	FALSE	rs4757373	11	15891653	T	C	0.2797	0.0539	0.0092	3.995e-09	29583	4.76045e-09	rs375131378	rs7108738	11	15710084	8.07e-17	\	FNBMD
Total_BMD	FALSE	rs4757373	11	15891653	T	C	0.2797	0.058	0.0092	2.381e-10	29583	3.96719e-11	rs375131378	rs7108738	11	15710084	8.07e-17	\	FNBMD
Trunk_BMD	FALSE	rs4757373	11	15891653	T	C	0.2797	0.0642	0.0091	2.289e-12	29583	2.67811e-13	rs375131378	rs7108738	11	15710084	8.07e-17	\	FNBMD
Leg_BMD	FALSE	rs11023871	11	16231935	C	A	0.2577	0.069	0.0094	2.543e-13	29157	2.2371e-13	rs375131378	11:16252183	11	16252183	2.3e-21	\	different age TBMD
Total_BMD	FALSE	rs11023871	11	16231935	C	A	0.2577	0.0831	0.0094	1.186e-18	29157	1.05818e-18	rs375131378	11:16252183	11	16252183	2.3e-21	\	different age TBMD
Spine_BMD	FALSE	rs16932777	11	16252183	G	C	0.2576	0.0592	0.0094	3.458e-10	29226	3.09948e-10	rs375131378	11:16484699	11	16484699	4.4e-23	\	different age TBMD
Arms_BMD	FALSE	rs7927191	11	16252982	C	T	0.2576	0.0734	0.0094	6.872e-15	29221	6.16513e-15	rs375131378	11:16484699	11	16484699	4.4e-23	\	different age TBMD
LS_BMD	FALSE	rs7927191	11	16252982	C	T	0.2576	0.0619	0.0097	1.488e-10	27801	1.8078e-10	rs375131378	11:16484699	11	16484699	4.4e-23	\	different age TBMD
Trunk_BMD	FALSE	rs7927191	11	16252982	C	T	0.2576	0.0768	0.0094	3.687e-16	29221	3.32134e-16	rs375131378	11:16484699	11	16484699	4.4e-23	\	different age TBMD
Pelvis_BMD	FALSE	rs7938055	11	16253187	T	C	0.2593	0.0769	0.0094	3.28e-16	29210	3.04306e-16	rs375131378	11:16484699	11	16484699	4.4e-23	\	different age TBMD
Femur_total_BMD	FALSE	rs112725769	11	16274895	CA	C	0.4814	-0.0565	0.0083	1.034e-11	28972	1.03271e-11	rs375131378	11:16520311	11	16520311	9e-24	\	different age TBMD
Femur_neck_BMD	FALSE	rs11023894	11	16284616	T	A	0.4828	-0.0496	0.0083	1.95e-09	29251	2.33928e-09	rs375131378	11:16520311	11	16520311	9e-24	\	different age TBMD
Rib_BMD	FALSE	rs10741694	11	16286183	T	C	0.372	0.0705	0.0085	8.243e-17	29306	1.18567e-16	rs375131378	11:16520311	11	16520311	9e-24	\	different age TBMD
head_BMD	FALSE	rs12798854	11	16357850	G	C	0.2091	0.0709	0.0101	2.508e-12	29450	2.31546e-12	rs375131378	11:16542089	11	16542089	6.9e-29	\	different age TBMD
Arms_BMD	FALSE	rs146341994	11	16620432	AT	A	0.2813	0.0646	0.0091	1.51e-12	29265	1.31258e-12	rs375131378	11:16626629	11	16626629	1.9e-31	\	different age TBMD
Femur_total_BMD	FALSE	rs146341994	11	16620432	AT	A	0.2813	0.0625	0.0091	7.849e-12	29253	6.75377e-12	rs375131378	11:16626629	11	16626629	1.9e-31	\	different age TBMD
Leg_BMD	FALSE	rs146341994	11	16620432	AT	A	0.2813	0.0667	0.0091	2.863e-13	29265	2.42233e-13	rs375131378	11:16626629	11	16626629	1.9e-31	\	different age TBMD
LS_BMD	FALSE	rs146341994	11	16620432	AT	A	0.2813	0.0563	0.0094	1.734e-09	27836	2.15599e-09	rs375131378	11:16626629	11	16626629	1.9e-31	\	different age TBMD
Pelvis_BMD	FALSE	rs146341994	11	16620432	AT	A	0.2813	0.0812	0.0091	5.798e-19	29265	5.04763e-19	rs375131378	11:16626629	11	16626629	1.9e-31	\	different age TBMD
Rib_BMD	FALSE	rs146341994	11	16620432	AT	A	0.2813	0.0594	0.0091	8.384e-11	29265	6.89679e-11	rs375131378	11:16626629	11	16626629	1.9e-31	\	different age TBMD
Spine_BMD	FALSE	rs146341994	11	16620432	AT	A	0.2813	0.0613	0.0091	1.831e-11	29265	1.68255e-11	rs375131378	11:16626629	11	16626629	1.9e-31	\	different age TBMD
Total_BMD	FALSE	rs146341994	11	16620432	AT	A	0.2813	0.0786	0.0091	7.365e-18	29265	6.31934e-18	rs375131378	11:16626629	11	16626629	1.9e-31	\	different age TBMD
Trunk_BMD	FALSE	rs146341994	11	16620432	AT	A	0.2813	0.0748	0.0091	2.586e-16	29265	2.20212e-16	rs375131378	11:16626629	11	16626629	1.9e-31	\	different age TBMD
Femur_neck_BMD	FALSE	11:16672348_GA_G	11	16672348	GA	G	0.2812	0.06	0.0091	4.643e-11	29307	4.43766e-11	rs375131378	11:16626629	11	16626629	1.9e-31	\	different age TBMD
head_BMD	FALSE	11:16672348_GA_G	11	16672348	GA	G	0.2812	0.0579	0.0091	2.291e-10	29275	2.03873e-10	rs375131378	11:16626629	11	16626629	1.9e-31	\	different age TBMD
head_BMD	FALSE	rs10450586	11	27308483	G	C	0.3669	0.1067	0.0085	8.509e-36	29431	7.19727e-11	rs10450586	11:27303855	11	27303855	1.4e-108	\	different age TBMD
LS_BMD	FALSE	rs10835165	11	27355799	G	A	0.2557	-0.0555	0.0098	1.651e-08	27914	1.51356e-08	rs10450586	11:27303855	11	27303855	1.4e-108	\	different age TBMD
Total_BMD	FALSE	rs10835165	11	27355799	G	A	0.2557	-0.0648	0.0096	1.594e-11	29341	1.5337e-11	rs10450586	11:27303855	11	27303855	1.4e-108	\	different age TBMD
head_BMD	FALSE	rs12576419	11	27460768	C	T	0.1735	0.0914	0.0109	4.426e-17	29532	5.64889e-73	rs10450586	11:27303855	11	27303855	1.4e-108	\	different age TBMD
head_BMD	FALSE	rs4536164	11	27467109	A	C	0.3081	0.0752	0.0089	3.402e-17	29283	1.363e-168	rs10450586	11:27303855	11	27303855	1.4e-108	\	different age TBMD
head_BMD	FALSE	rs7127507	11	27714884	C	T	0.3308	0.0499	0.0088	1.331e-08	29463	1.29665e-137	rs10450586	11:27516717	11	27516717	1.9e-32	\	different age TBMD
head_BMD	FALSE	11:27737961_AAC_A	11	27737961	A	AAC	0.4726	-0.0955	0.0083	1.243e-30	29144	3.40273e-123	rs10450586	11:27516717	11	27516717	1.9e-32	\	different age TBMD
head_BMD	FALSE	rs12273363	11	27744859	C	T	0.1997	0.0712	0.0102	2.526e-12	29484	8.62148e-115	rs10450586	11:27516717	11	27516717	1.9e-32	\	different age TBMD
Total_BMD	FALSE	rs12288512	11	27747671	A	G	0.1996	0.0587	0.0102	7.737e-09	29546	8.82976e-09	rs10450586	11:27516717	11	27516717	1.9e-32	\	different age TBMD
head_BMD	FALSE	rs2553827	11	35096667	G	A	0.4462	-0.0494	0.0082	1.908e-09	29552	1.7353e-09	rs2553827	11:35085453	11	35085453	5.2e-44	\	different age TBMD
Femur_total_BMD	FALSE	rs11038864	11	46349103	A	G	0.1919	0.0577	0.0105	4.143e-08	28872	3.96355e-08	rs79044335	11:46398916	11	46398916	4.1e-27	\	different age TBMD
Spine_BMD	FALSE	rs61882674	11	46352266	G	C	0.1641	0.0672	0.0111	1.408e-09	29298	1.44511e-09	rs79044335	11:46398916	11	46398916	4.1e-27	\	different age TBMD
Leg_BMD	FALSE	rs876701	11	46370767	G	A	0.1711	0.0609	0.0109	2.451e-08	29600	2.34663e-08	rs79044335	11:46398916	11	46398916	4.1e-27	\	different age TBMD
Total_BMD	FALSE	rs876701	11	46370767	G	A	0.1711	0.07	0.0109	1.486e-10	29600	1.38418e-10	rs79044335	11:46398916	11	46398916	4.1e-27	\	different age TBMD
head_BMD	FALSE	rs17197116	11	46520302	C	T	0.08137	0.0953	0.0151	2.688e-10	29593	2.84416e-10	rs79044335	11:46723937	11	46723937	2.9e-48	\	different age TBMD
Spine_BMD	FALSE	rs35327580	11	46605817	G	A	0.1841	0.0633	0.0108	4.509e-09	28817	4.6945e-09	rs79044335	11:46842045	11	46842045	3.7e-58	\	different age TBMD
head_BMD	FALSE	rs12575721	11	46823681	C	T	0.1051	0.1057	0.0134	2.731e-15	29600	3.2783e-15	rs79044335	11:46898771	11	46898771	2.8e-59	\	different age TBMD
Total_BMD	FALSE	rs12575721	11	46823681	C	T	0.1051	0.085	0.0134	2.087e-10	29600	2.312e-10	rs79044335	11:46898771	11	46898771	2.8e-59	\	different age TBMD
Total_BMD	FALSE	rs11039086	11	47116033	G	C	0.3195	0.0579	0.0091	1.636e-10	28593	2.04302e-10	rs79044335	11:46898771	11	46898771	2.8e-59	\	different age TBMD
Leg_BMD	FALSE	rs10769239	11	47130540	G	C	0.3347	0.0514	0.0088	5.011e-09	29467	5.29761e-09	rs79044335	11:46898771	11	46898771	2.8e-59	\	different age TBMD
head_BMD	FALSE	rs79044335	11	47200402	C	G	0.09005	0.1061	0.0143	1.36e-13	29555	1.23661e-13	rs79044335	11:47131881	11	47131881	1.6e-58	\	different age TBMD
head_BMD	FALSE	rs61895110	11	47557160	A	G	0.07161	0.1009	0.0157	1.287e-10	29498	1.34082e-10	rs79044335	11:47362465	11	47362465	1.4e-16	\	different age TBMD
head_BMD	FALSE	rs112030310	11	47971246	A	T	0.08086	0.0829	0.0149	2.548e-08	29508	2.68258e-08	rs79044335	11:48200265	11	48200265	2.2e-14	\	different age TBMD
head_BMD	FALSE	rs55884750	11	48462001	A	T	0.07574	0.0849	0.0155	4.3e-08	28786	4.38195e-08	rs79044335	11:48219812	11	48219812	3.1e-14	\	different age TBMD
Arms_BMD	FALSE	rs4988321	11	68174189	A	G	0.04984	-0.1135	0.0187	1.415e-09	29600	1.3123e-09	11:68263650_CT_C	11:68218290	11	68218290	8e-77	\	different age TBMD
head_BMD	FALSE	rs4988321	11	68174189	A	G	0.04984	-0.1729	0.0187	2.626e-20	29600	2.56933e-09	11:68263650_CT_C	11:68218290	11	68218290	8e-77	\	different age TBMD
Leg_BMD	FALSE	rs4988321	11	68174189	A	G	0.04984	-0.1185	0.0187	2.602e-10	29600	2.40826e-10	11:68263650_CT_C	11:68218290	11	68218290	8e-77	\	different age TBMD
LS_BMD	FALSE	rs4988321	11	68174189	A	G	0.04984	-0.168	0.0192	1.89e-18	28156	2.74508e-10	11:68263650_CT_C	11:68218290	11	68218290	8e-77	\	different age TBMD
Pelvis_BMD	FALSE	rs4988321	11	68174189	A	G	0.04984	-0.174	0.0187	1.466e-20	29600	1.47841e-21	11:68263650_CT_C	11:68218290	11	68218290	8e-77	\	different age TBMD
Spine_BMD	FALSE	rs4988321	11	68174189	A	G	0.04984	-0.1653	0.0187	1.07e-18	29600	1.06401e-18	11:68263650_CT_C	11:68218290	11	68218290	8e-77	\	different age TBMD
Total_BMD	FALSE	rs4988321	11	68174189	A	G	0.04984	-0.1715	0.0187	5.198e-20	29600	2.47591e-11	11:68263650_CT_C	11:68218290	11	68218290	8e-77	\	different age TBMD
Trunk_BMD	FALSE	rs4988321	11	68174189	A	G	0.04984	-0.1691	0.0187	1.72e-19	29600	1.64816e-20	11:68263650_CT_C	11:68218290	11	68218290	8e-77	\	different age TBMD
Rib_BMD	FALSE	rs7105218	11	68222461	A	C	0.1674	-0.0653	0.0111	4.457e-09	29397	4.11614e-09	11:68263650_CT_C	11:68218290	11	68218290	8e-77	\	different age TBMD
head_BMD	FALSE	11:68263650_CT_C	11	68263650	C	CT	0.2715	-0.1049	0.0093	2.694e-29	28738	1.78648e-18	11:68263650_CT_C	11:68218290	11	68218290	8e-77	\	different age TBMD
LS_BMD	FALSE	11:68263650_CT_C	11	68263650	C	CT	0.2715	-0.0834	0.0096	3.382e-18	27331	4.80413e-10	11:68263650_CT_C	11:68218290	11	68218290	8e-77	\	different age TBMD
Total_BMD	FALSE	11:68263650_CT_C	11	68263650	C	CT	0.2715	-0.0827	0.0093	7.773e-19	28738	3.21435e-10	11:68263650_CT_C	11:68218290	11	68218290	8e-77	\	different age TBMD
Arms_BMD	FALSE	rs505429	11	86886650	G	A	0.3176	-0.0814	0.0089	4.168e-20	29560	6.66482e-20	rs505429	11:86854309	11	86854309	7.7e-220	\	different age TBMD
Femur_total_BMD	FALSE	rs505429	11	86886650	G	A	0.3176	-0.0575	0.0089	9.252e-11	29548	1.07428e-10	rs505429	11:86854309	11	86854309	7.7e-220	\	different age TBMD
Leg_BMD	FALSE	rs505429	11	86886650	G	A	0.3176	-0.0997	0.0089	2.017e-29	29560	5.22129e-29	rs505429	11:86854309	11	86854309	7.7e-220	\	different age TBMD
Pelvis_BMD	FALSE	rs505429	11	86886650	G	A	0.3176	-0.0521	0.0089	4.12e-09	29560	4.89929e-09	rs505429	11:86854309	11	86854309	7.7e-220	\	different age TBMD
Rib_BMD	FALSE	rs505429	11	86886650	G	A	0.3176	-0.0495	0.0089	2.411e-08	29560	2.71458e-08	rs505429	11:86854309	11	86854309	7.7e-220	\	different age TBMD
Spine_BMD	FALSE	rs505429	11	86886650	G	A	0.3176	-0.0581	0.0089	5.423e-11	29560	6.87393e-11	rs505429	11:86854309	11	86854309	7.7e-220	\	different age TBMD
Total_BMD	FALSE	rs505429	11	86886650	G	A	0.3176	-0.0782	0.0089	1.13e-18	29560	1.71038e-18	rs505429	11:86854309	11	86854309	7.7e-220	\	different age TBMD
Trunk_BMD	FALSE	rs505429	11	86886650	G	A	0.3176	-0.0581	0.0089	5.408e-11	29560	6.87397e-11	rs505429	11:86854309	11	86854309	7.7e-220	\	different age TBMD
LS_BMD	FALSE	rs5794803	11	112397264	C	CT	0.3896	0.0532	0.0088	1.555e-09	26980	1.52726e-09	rs7125263	11:112437007	11	112437007	3.9e-167	\	different age TBMD
Total_BMD	FALSE	rs7952251	11	112433438	G	A	0.4602	0.0465	0.0084	2.791e-08	28813	3.15138e-08	rs7125263	11:112437007	11	112437007	3.9e-167	\	different age TBMD
Pelvis_BMD	FALSE	rs7125263	11	112435379	T	C	0.4063	0.0515	0.0085	1.321e-09	28637	1.40403e-09	rs7125263	11:112437007	11	112437007	3.9e-167	\	different age TBMD
Spine_BMD	FALSE	rs7125263	11	112435379	T	C	0.4063	0.0477	0.0085	2.078e-08	28637	2.03787e-08	rs7125263	11:112437007	11	112437007	3.9e-167	\	different age TBMD
Trunk_BMD	FALSE	rs7125263	11	112435379	T	C	0.4063	0.053	0.0085	4.687e-10	28637	4.63057e-10	rs7125263	11:112437007	11	112437007	3.9e-167	\	different age TBMD
LS_BMD	FALSE	rs10790255	11	118515579	G	T	0.2496	-0.0568	0.0098	6.913e-09	28096	6.93511e-09	rs10790255	11:118515579	11	118515579	2.3e-29	\	different age TBMD
Leg_BMD	FALSE	rs10893877	11	128353171	C	T	0.4284	0.0507	0.0084	1.614e-09	28804	1.61957e-09	rs10893877	11:128333055	11	128333055	5.6e-08	\	different age TBMD
Total_BMD	FALSE	rs35125553	12	1639249	G	A	0.2941	0.0519	0.0091	1.09e-08	28911	1.19683e-08	rs35125553	12:1637129	12	1637129	7.4e-54	\	different age TBMD
Femur_neck_BMD	FALSE	rs11048470	12	26487283	T	G	0.2622	0.053	0.0093	1.404e-08	29314	1.22726e-08	rs1049380	12:26462982	12	26462982	3.4e-28	\	different age TBMD
Femur_total_BMD	FALSE	rs1049380	12	26489544	G	T	0.2675	0.0555	0.0094	3.214e-09	29057	3.61831e-09	rs1049380	12:26462982	12	26462982	3.4e-28	\	different age TBMD
head_BMD	FALSE	rs12049916	12	28359985	G	A	0.2353	-0.0959	0.0097	4.739e-23	29533	3.987e-137	rs12049916	12:28563636	12	28563636	7e-19	\	different age TBMD
head_BMD	FALSE	rs370320187	12	28420738	T	G	0.1439	-0.0698	0.012	5.23e-09	28929	8.72959e-105	rs12049916	12:28614139	12	28614139	2.1e-19	\	different age TBMD
head_BMD	FALSE	rs150260458	12	28656487	T	A	0.2095	-0.0951	0.0102	9.775e-21	29386	1.11218e-133	rs12049916	12:28614139	12	28614139	2.1e-19	\	different age TBMD
Arms_BMD	FALSE	rs118115924	12	49379537	T	G	0.01128	-0.2396	0.0379	2.647e-10	29600	2.65112e-10	rs118115924	12:49379537	12	49379537	2.9e-94	\	different age TBMD
head_BMD	FALSE	rs118115924	12	49379537	T	G	0.01128	-0.5352	0.0378	1.896e-45	29600	7.61473e-50	rs118115924	12:49379537	12	49379537	2.9e-94	\	different age TBMD
Leg_BMD	FALSE	rs118115924	12	49379537	T	G	0.01128	-0.2168	0.0379	1.094e-08	29600	1.08177e-08	rs118115924	12:49379537	12	49379537	2.9e-94	\	different age TBMD
LS_BMD	FALSE	rs118115924	12	49379537	T	G	0.01128	-0.2534	0.0387	5.604e-11	28156	6.0224e-11	rs118115924	12:49379537	12	49379537	2.9e-94	\	different age TBMD
Pelvis_BMD	FALSE	rs118115924	12	49379537	T	G	0.01128	-0.2565	0.0379	1.335e-11	29600	7.66225e-14	rs118115924	12:49379537	12	49379537	2.9e-94	\	different age TBMD
Rib_BMD	FALSE	rs118115924	12	49379537	T	G	0.01128	-0.2444	0.0379	1.162e-10	29600	1.16121e-10	rs118115924	12:49379537	12	49379537	2.9e-94	\	different age TBMD
Spine_BMD	FALSE	rs118115924	12	49379537	T	G	0.01128	-0.2796	0.0379	1.64e-13	29600	1.69435e-13	rs118115924	12:49379537	12	49379537	2.9e-94	\	different age TBMD
Total_BMD	FALSE	rs118115924	12	49379537	T	G	0.01128	-0.376	0.0379	3.281e-23	29600	4.77383e-26	rs118115924	12:49379537	12	49379537	2.9e-94	\	different age TBMD
Trunk_BMD	FALSE	rs118115924	12	49379537	T	G	0.01128	-0.2828	0.0379	8.637e-14	29600	8.97706e-14	rs118115924	12:49379537	12	49379537	2.9e-94	\	different age TBMD
Fracture	FALSE	rs118115924	12	49379537	T	G	0.01128	0.219971	0.0339902	9.69792e-11	431636	9.71761e-11	rs118115924	12:49379537	12	49379537	2.9e-94	\	different age TBMD
head_BMD	FALSE	rs151024313	12	49707209	T	C	0.01103	-0.3055	0.0381	1.023e-15	29419	1.14464e-15	rs118115924	12:49707209	12	49707209	3e-35	\	different age TBMD
Arms_BMD	FALSE	rs138648748	12	53727511	G	GCTTCCCTCTCTGAACCCCACGTT	0.3068	0.0597	0.0089	1.979e-11	29523	2.04397e-11	rs138648748	12:53743064	12	53743064	5.843e-18	\	different age TBMD
Leg_BMD	FALSE	rs138648748	12	53727511	G	GCTTCCCTCTCTGAACCCCACGTT	0.3068	0.0508	0.0089	1.137e-08	29523	1.16479e-08	rs138648748	12:53743064	12	53743064	5.843e-18	\	different age TBMD
LS_BMD	FALSE	rs138648748	12	53727511	G	GCTTCCCTCTCTGAACCCCACGTT	0.3068	0.0544	0.0091	2.335e-09	28082	2.31037e-09	rs138648748	12:53743064	12	53743064	5.843e-18	\	different age TBMD
Pelvis_BMD	FALSE	rs138648748	12	53727511	G	GCTTCCCTCTCTGAACCCCACGTT	0.3068	0.0487	0.0089	4.44e-08	29523	4.52028e-08	rs138648748	12:53743064	12	53743064	5.843e-18	\	different age TBMD
Rib_BMD	FALSE	rs138648748	12	53727511	G	GCTTCCCTCTCTGAACCCCACGTT	0.3068	0.0496	0.0089	2.494e-08	29523	2.54467e-08	rs138648748	12:53743064	12	53743064	5.843e-18	\	different age TBMD
Spine_BMD	FALSE	rs138648748	12	53727511	G	GCTTCCCTCTCTGAACCCCACGTT	0.3068	0.0518	0.0089	5.665e-09	29523	5.99233e-09	rs138648748	12:53743064	12	53743064	5.843e-18	\	different age TBMD
Total_BMD	FALSE	rs138648748	12	53727511	G	GCTTCCCTCTCTGAACCCCACGTT	0.3068	0.058	0.0089	6.845e-11	29523	7.4029e-11	rs138648748	12:53743064	12	53743064	5.843e-18	\	different age TBMD
Trunk_BMD	FALSE	rs138648748	12	53727511	G	GCTTCCCTCTCTGAACCCCACGTT	0.3068	0.0547	0.0089	7.842e-10	29523	8.1374e-10	rs138648748	12:53743064	12	53743064	5.843e-18	\	different age TBMD
Femur_neck_BMD	FALSE	rs12319419	12	54420776	C	G	0.3565	-0.0517	0.0086	1.757e-09	29344	1.87813e-09	rs765634	12:54387102	12	54387102	5.7e-14	\	different age TBMD
Spine_BMD	FALSE	rs7308105	12	54424123	C	T	0.3626	-0.0471	0.0086	4.219e-08	29266	4.39977e-08	rs765634	12:54387102	12	54387102	5.7e-14	\	different age TBMD
LS_BMD	FALSE	rs765634	12	54432997	G	A	0.3607	-0.0643	0.0089	5.657e-13	27190	5.27971e-13	rs765634	12:54387102	12	54387102	5.7e-14	\	different age TBMD
Femur_total_BMD	FALSE	rs7297416	12	54443090	C	A	0.2999	-0.0562	0.009	3.918e-10	29588	4.36537e-10	rs765634	12:54387102	12	54387102	5.7e-14	\	different age TBMD
head_BMD	FALSE	rs10858944	12	90419192	A	G	0.4001	0.0647	0.0084	1.093e-14	29513	1.41824e-14	rs9533090	12:90442001	12	90442001	3.4e-123	\	different age TBMD
LS_BMD	FALSE	rs117659936	13	42696870	T	G	0.01504	0.2467	0.0336	1.954e-13	28156	2.2056e-13	rs9533090	13:42924883	13	42924883	2e-37	\	different age TBMD
Spine_BMD	FALSE	rs117659936	13	42696870	T	G	0.01504	0.2282	0.0328	3.691e-12	29600	6.5722e-15	rs9533090	13:42924883	13	42924883	2e-37	\	different age TBMD
Trunk_BMD	FALSE	rs117659936	13	42696870	T	G	0.01504	0.2078	0.0328	2.5e-10	29600	1.27576e-12	rs9533090	13:42924883	13	42924883	2e-37	\	different age TBMD
Arms_BMD	FALSE	rs9533090	13	42951449	T	C	0.4701	-0.0652	0.0082	2.015e-15	29600	1.64819e-14	rs9533090	13:42952145	13	42952145	1.1e-119	\	different age TBMD
Femur_neck_BMD	FALSE	rs9533090	13	42951449	T	C	0.4701	-0.0567	0.0082	5.16e-12	29633	4.87525e-12	rs9533090	13:42952145	13	42952145	1.1e-119	\	different age TBMD
Femur_total_BMD	FALSE	rs9533090	13	42951449	T	C	0.4701	-0.0861	0.0082	8.947e-26	29588	1.89755e-24	rs9533090	13:42952145	13	42952145	1.1e-119	\	different age TBMD
Leg_BMD	FALSE	rs9533090	13	42951449	T	C	0.4701	-0.0966	0.0082	5.334e-32	29600	1.79569e-30	rs9533090	13:42952145	13	42952145	1.1e-119	\	different age TBMD
LS_BMD	FALSE	rs9533090	13	42951449	T	C	0.4701	-0.1401	0.0084	1.126e-62	28156	3.66529e-59	rs9533090	13:42952145	13	42952145	1.1e-119	\	different age TBMD
Pelvis_BMD	FALSE	rs9533090	13	42951449	T	C	0.4701	-0.0989	0.0082	1.874e-33	29600	4.48752e-34	rs9533090	13:42952145	13	42952145	1.1e-119	\	different age TBMD
Rib_BMD	FALSE	rs9533090	13	42951449	T	C	0.4701	-0.1019	0.0082	2.128e-35	29600	1.22096e-33	rs9533090	13:42952145	13	42952145	1.1e-119	\	different age TBMD
Spine_BMD	FALSE	rs9533090	13	42951449	T	C	0.4701	-0.1346	0.0082	8.97e-61	29600	2.31474e-57	rs9533090	13:42952145	13	42952145	1.1e-119	\	different age TBMD
Total_BMD	FALSE	rs9533090	13	42951449	T	C	0.4701	-0.0921	0.0082	2.939e-29	29600	1.2081e-27	rs9533090	13:42952145	13	42952145	1.1e-119	\	different age TBMD
Trunk_BMD	FALSE	rs9533090	13	42951449	T	C	0.4701	-0.1204	0.0082	7.077e-49	29600	3.12219e-46	rs9533090	13:42952145	13	42952145	1.1e-119	\	different age TBMD
Pelvis_BMD	FALSE	rs9533159	13	43154959	G	T	0.4308	0.0461	0.0083	2.475e-08	29600	3.95634e-14	rs9533090	13:42952145	13	42952145	1.1e-119	\	different age TBMD
Arms_BMD	FALSE	rs78667121	13	43200103	A	G	0.02948	0.1646	0.0238	4.83e-12	29600	4.06732e-11	rs9533090	13:42952145	13	42952145	1.1e-119	\	different age TBMD
Femur_total_BMD	FALSE	rs78667121	13	43200103	A	G	0.02948	0.1713	0.0238	6.02e-13	29588	1.18138e-11	rs9533090	13:42952145	13	42952145	1.1e-119	\	different age TBMD
Leg_BMD	FALSE	rs78667121	13	43200103	A	G	0.02948	0.174	0.0238	2.755e-13	29600	7.61653e-12	rs9533090	13:42952145	13	42952145	1.1e-119	\	different age TBMD
LS_BMD	FALSE	rs78667121	13	43200103	A	G	0.02948	0.2411	0.0244	4.628e-23	28156	3.06209e-20	rs9533090	13:42952145	13	42952145	1.1e-119	\	different age TBMD
Pelvis_BMD	FALSE	rs78667121	13	43200103	A	G	0.02948	0.1847	0.0238	8.823e-15	29600	6.4859e-17	rs9533090	13:42952145	13	42952145	1.1e-119	\	different age TBMD
Rib_BMD	FALSE	rs78667121	13	43200103	A	G	0.02948	0.1905	0.0238	1.264e-15	29600	5.81911e-14	rs9533090	13:42952145	13	42952145	1.1e-119	\	different age TBMD
Spine_BMD	FALSE	rs78667121	13	43200103	A	G	0.02948	0.2353	0.0238	4.796e-23	29600	2.62202e-20	rs9533090	13:42952145	13	42952145	1.1e-119	\	different age TBMD
Total_BMD	FALSE	rs78667121	13	43200103	A	G	0.02948	0.1933	0.0238	4.827e-16	29600	1.63936e-14	rs9533090	13:42952145	13	42952145	1.1e-119	\	different age TBMD
Trunk_BMD	FALSE	rs78667121	13	43200103	A	G	0.02948	0.2206	0.0238	1.868e-20	29600	3.78194e-18	rs9533090	13:42952145	13	42952145	1.1e-119	\	different age TBMD
head_BMD	FALSE	rs3118904	13	51100097	A	G	0.3423	-0.0547	0.0087	3.277e-10	29129	3.31693e-10	rs3118904	13:51106788	13	51106788	7.3e-35	\	different age TBMD
Total_BMD	FALSE	rs9515218	13	111109859	A	G	0.3968	-0.0481	0.0084	1.207e-08	29483	1.04605e-08	rs9559810	13:111111023	13	111111023	2e-07	\	different age TBMD
Femur_neck_BMD	FALSE	rs9559805	13	111115080	C	A	0.4809	-0.0461	0.0082	2.088e-08	29580	1.92025e-08	rs9559810	13:111111023	13	111111023	2e-07	\	different age TBMD
Femur_total_BMD	FALSE	rs9559810	13	111117077	G	A	0.3966	-0.0509	0.0084	1.59e-09	29503	1.39692e-09	rs9559810	13:111111023	13	111111023	2e-07	\	different age TBMD
Pelvis_BMD	FALSE	rs1286083	14	91442779	C	T	0.1765	0.0865	0.0109	2.219e-15	29513	2.24137e-15	rs1286083	14:91446796	14	91446796	3e-30	\	different age TBMD
Trunk_BMD	FALSE	rs1286083	14	91442779	C	T	0.1765	0.0646	0.0109	3.234e-09	29513	3.15967e-09	rs1286083	14:91446796	14	91446796	3e-30	\	different age TBMD
Arms_BMD	FALSE	rs2414098	15	51537806	T	C	0.3807	-0.0614	0.0085	5.997e-13	28870	5.30794e-13	rs2414098	15:51534055	15	51534055	2.4e-52	\	different age TBMD
Leg_BMD	FALSE	rs2414098	15	51537806	T	C	0.3807	-0.0472	0.0085	3.219e-08	28870	2.85517e-08	rs2414098	15:51534055	15	51534055	2.4e-52	\	different age TBMD
LS_BMD	FALSE	rs2414098	15	51537806	T	C	0.3807	-0.0546	0.0088	4.438e-10	27452	5.63707e-10	rs2414098	15:51534055	15	51534055	2.4e-52	\	different age TBMD
Spine_BMD	FALSE	rs2414098	15	51537806	T	C	0.3807	-0.0513	0.0085	1.801e-09	28870	1.62326e-09	rs2414098	15:51534055	15	51534055	2.4e-52	\	different age TBMD
Total_BMD	FALSE	rs2414098	15	51537806	T	C	0.3807	-0.0532	0.0085	4.678e-10	28870	3.9824e-10	rs2414098	15:51534055	15	51534055	2.4e-52	\	different age TBMD
Trunk_BMD	FALSE	rs2414098	15	51537806	T	C	0.3807	-0.05	0.0085	4.599e-09	28870	4.12867e-09	rs2414098	15:51534055	15	51534055	2.4e-52	\	different age TBMD
Femur_neck_BMD	TRUE	rs12916774	15	101710165	G	A	0.2012	-0.0617	0.0103	2.437e-09	28759	2.14147e-09	rs12916774	rs3784491	15	101920286	2.3e-05	0.00498062	eBMD
Femur_total_BMD	TRUE	rs11630618	15	101710434	C	T	0.2156	-0.0559	0.0101	3.185e-08	28708	3.16967e-08	rs12916774	rs3784491	15	101920286	2.3e-05	0.00751237	eBMD
Total_BMD	FALSE	rs117208012	16	347063	T	C	0.02006	-0.1656	0.0275	1.659e-09	29600	1.75897e-09	rs12719801	16:375782	16	375782	2.8e-33	\	different age TBMD
head_BMD	FALSE	rs12719801	16	381141	T	C	0.3647	-0.0568	0.0086	4.067e-11	29336	4.11758e-11	rs12719801	16:375782	16	375782	2.8e-33	\	different age TBMD
Pelvis_BMD	FALSE	rs8046561	16	1526251	C	G	0.4857	-0.0533	0.0082	9.805e-11	29415	8.27838e-11	rs8046561	16:1533220	16	1533220	5.5e-10	\	different age TBMD
Femur_neck_BMD	FALSE	rs11076543	16	50956172	A	G	0.24	-0.0527	0.0095	3.469e-08	29388	2.94585e-08	rs11076543	16:51028009	16	51028009	1.4e-26	\	different age TBMD
Femur_total_BMD	FALSE	rs11076543	16	50956172	A	G	0.24	-0.0537	0.0096	1.873e-08	29344	2.25929e-08	rs11076543	16:51028009	16	51028009	1.4e-26	\	different age TBMD
Femur_neck_BMD	FALSE	rs71390846	16	86714715	C	G	0.1824	-0.0719	0.0106	1.375e-11	29205	1.21973e-11	rs150813829	16:86714715	16	86714715	6.1e-57	\	different age TBMD
Femur_total_BMD	FALSE	rs71390846	16	86714715	C	G	0.1824	-0.0661	0.0106	5.254e-10	29160	4.60954e-10	rs150813829	16:86714715	16	86714715	6.1e-57	\	different age TBMD
Leg_BMD	FALSE	rs71390846	16	86714715	C	G	0.1824	-0.0646	0.0106	1.176e-09	29172	1.12477e-09	rs150813829	16:86714715	16	86714715	6.1e-57	\	different age TBMD
LS_BMD	FALSE	rs71390846	16	86714715	C	G	0.1824	-0.0675	0.0109	5.659e-10	27751	6.07302e-10	rs150813829	16:86714715	16	86714715	6.1e-57	\	different age TBMD
Pelvis_BMD	FALSE	rs71390846	16	86714715	C	G	0.1824	-0.0672	0.0106	2.61e-10	29172	2.36696e-10	rs150813829	16:86714715	16	86714715	6.1e-57	\	different age TBMD
Total_BMD	FALSE	rs71390846	16	86714715	C	G	0.1824	-0.0706	0.0106	3.204e-11	29172	2.82352e-11	rs150813829	16:86714715	16	86714715	6.1e-57	\	different age TBMD
Trunk_BMD	FALSE	rs71390846	16	86714715	C	G	0.1824	-0.0582	0.0106	4.348e-08	29172	4.06834e-08	rs150813829	16:86714715	16	86714715	6.1e-57	\	different age TBMD
head_BMD	FALSE	rs150813829	16	87194196	T	G	0.04501	-0.1368	0.0195	2.035e-12	29553	2.38649e-12	rs150813829	16:87100746	16	87100746	2.8e-10	\	different age TBMD
head_BMD	FALSE	rs11650468	17	837381	C	T	0.4056	0.0575	0.0085	1.339e-11	28602	1.3858e-11	rs11650468	17:928078	17	928078	5.4e-45	\	different age TBMD
Leg_BMD	FALSE	17:2026417_GA_G	17	2026417	GA	G	0.3152	-0.0546	0.0089	8.52e-10	29221	8.73538e-10	17:2026417_GA_G	17:2053920	17	2053920	4.6e-116	\	different age TBMD
Total_BMD	FALSE	17:2026417_GA_G	17	2026417	GA	G	0.3152	-0.0486	0.0089	4.816e-08	29221	4.8164e-08	17:2026417_GA_G	17:2053920	17	2053920	4.6e-116	\	different age TBMD
Femur_neck_BMD	FALSE	rs146808712	17	7785257	ACAGG	A	0.09563	-0.0828	0.0141	4.476e-09	29399	4.38621e-09	rs146808712	17:7785590	17	7785590	9.4e-25	\	different age TBMD
Leg_BMD	FALSE	rs146808712	17	7785257	ACAGG	A	0.09563	-0.0797	0.0141	1.678e-08	29368	1.60965e-08	rs146808712	17:7785590	17	7785590	9.4e-25	\	different age TBMD
Pelvis_BMD	FALSE	rs11868381	17	7957207	C	T	0.05219	-0.1092	0.0186	4.5e-09	29584	4.4222e-09	rs146808712	17:7785590	17	7785590	9.4e-25	\	different age TBMD
Total_BMD	FALSE	rs11868381	17	7957207	C	T	0.05219	-0.1018	0.0186	4.678e-08	29584	4.49069e-08	rs146808712	17:7785590	17	7785590	9.4e-25	\	different age TBMD
Trunk_BMD	FALSE	rs11868381	17	7957207	C	T	0.05219	-0.107	0.0186	9.092e-09	29584	8.95084e-09	rs146808712	17:7785590	17	7785590	9.4e-25	\	different age TBMD
Trunk_BMD	FALSE	17:41782865_AG_A	17	41782865	A	AG	0.3822	0.0559	0.0085	3.817e-11	29294	4.97489e-11	rs4792908	17:41826839	17	41826839	3.9e-89	\	different age TBMD
Pelvis_BMD	FALSE	rs4792908	17	41789246	T	C	0.3885	0.0629	0.0085	1.329e-13	28898	1.43439e-13	rs4792908	17:41826839	17	41826839	3.9e-89	\	different age TBMD
Fracture	FALSE	rs76410205	17	41807508	T	C	0.0775	-0.102768	0.0151856	1.3104e-11	337333	1.31448e-11	rs4792908	17:41826839	17	41826839	3.9e-89	\	different age TBMD
Femur_neck_BMD	FALSE	rs2741856	17	41826839	C	G	0.07834	0.1034	0.015	5.271e-12	29633	5.65522e-12	rs4792908	17:41826839	17	41826839	3.9e-89	\	different age TBMD
Femur_total_BMD	FALSE	rs2741856	17	41826839	C	G	0.07834	0.0925	0.015	6.953e-10	29588	7.14152e-10	rs4792908	17:41826839	17	41826839	3.9e-89	\	different age TBMD
LS_BMD	FALSE	rs2741856	17	41826839	C	G	0.07834	0.0923	0.0154	2.038e-09	28156	2.09985e-09	rs4792908	17:41826839	17	41826839	3.9e-89	\	different age TBMD
Spine_BMD	FALSE	rs2741856	17	41826839	C	G	0.07834	0.0916	0.015	1.035e-09	29600	1.04074e-09	rs4792908	17:41826839	17	41826839	3.9e-89	\	different age TBMD
Arms_BMD	FALSE	rs71382995	17	41858623	A	G	0.07225	0.0892	0.0156	1.174e-08	29364	1.09726e-08	rs4792908	17:41826839	17	41826839	3.9e-89	\	different age TBMD
Leg_BMD	FALSE	rs34814687	17	41862277	A	G	0.07224	0.0924	0.0156	3.402e-09	29357	3.22423e-09	rs4792908	17:41826839	17	41826839	3.9e-89	\	different age TBMD
Total_BMD	FALSE	rs34814687	17	41862277	A	G	0.07224	0.1066	0.0156	9.157e-12	29357	8.59909e-12	rs4792908	17:41826839	17	41826839	3.9e-89	\	different age TBMD
Femur_neck_BMD	FALSE	rs228757	17	42164885	G	C	0.2564	0.0593	0.0094	2.719e-10	29477	2.89407e-10	rs4792908	17:42164584	17	42164584	2.3e-51	\	different age TBMD
Femur_total_BMD	FALSE	rs228757	17	42164885	G	C	0.2564	0.0523	0.0094	2.603e-08	29432	2.68241e-08	rs4792908	17:42164584	17	42164584	2.3e-51	\	different age TBMD
Pelvis_BMD	FALSE	rs228757	17	42164885	G	C	0.2564	0.0566	0.0094	1.688e-09	29444	1.7695e-09	rs4792908	17:42164584	17	42164584	2.3e-51	\	different age TBMD
head_BMD	FALSE	rs79049182	17	47928342	T	A	0.04365	0.1288	0.0199	9.678e-11	29386	9.93434e-11	rs79049182	17:47989105	17	47989105	1.1e-09	\	different age TBMD
head_BMD	FALSE	rs929515	17	63307733	A	G	0.1085	-0.0802	0.0133	1.722e-09	29322	1.67658e-09	rs929515	17:63267620	17	63267620	1.4e-27	\	different age TBMD
head_BMD	FALSE	rs12602679	17	68064408	T	C	0.3453	0.0594	0.0087	6.523e-12	29357	8.96514e-12	rs884205	17:67953596	17	67953596	7.7e-08	\	different age TBMD
Femur_total_BMD	FALSE	rs884205	18	60054857	A	C	0.2437	-0.0647	0.0095	1.225e-11	29005	1.00815e-11	rs884205	18:60054857	18	60054857	3e-26	\	different age TBMD
Leg_BMD	FALSE	rs884205	18	60054857	A	C	0.2437	-0.0599	0.0095	3.49e-10	29016	2.95424e-10	rs884205	18:60054857	18	60054857	3e-26	\	different age TBMD
LS_BMD	FALSE	rs884205	18	60054857	A	C	0.2437	-0.0619	0.0098	2.407e-10	27604	2.75565e-10	rs884205	18:60054857	18	60054857	3e-26	\	different age TBMD
Pelvis_BMD	FALSE	rs884205	18	60054857	A	C	0.2437	-0.069	0.0095	4.885e-13	29016	3.96225e-13	rs884205	18:60054857	18	60054857	3e-26	\	different age TBMD
Spine_BMD	FALSE	rs884205	18	60054857	A	C	0.2437	-0.0574	0.0096	1.882e-09	29016	2.29238e-09	rs884205	18:60054857	18	60054857	3e-26	\	different age TBMD
Total_BMD	FALSE	rs884205	18	60054857	A	C	0.2437	-0.0663	0.0095	3.846e-12	29016	3.09465e-12	rs884205	18:60054857	18	60054857	3e-26	\	different age TBMD
Trunk_BMD	FALSE	rs884205	18	60054857	A	C	0.2437	-0.065	0.0096	1.023e-11	29016	1.32733e-11	rs884205	18:60054857	18	60054857	3e-26	\	different age TBMD
Arms_BMD	FALSE	rs2957137	18	60066888	A	T	0.3574	-0.0485	0.0086	1.559e-08	29202	1.73484e-08	rs884205	18:60054857	18	60054857	3e-26	\	different age TBMD
head_BMD	FALSE	rs13043446	20	6464877	T	C	0.1973	0.0583	0.0103	1.404e-08	28857	1.53848e-08	rs13043446	20:6383527	20	6383527	2.5e-69	\	different age TBMD
Pelvis_BMD	FALSE	rs6077089	20	6893194	G	A	0.4681	0.0479	0.0083	6.724e-09	29432	8.02864e-09	rs6077089	20:6755009	20	6755009	4.1e-21	\	different age TBMD
Femur_total_BMD	FALSE	rs3790159	20	10639923	G	A	0.4844	-0.0474	0.0082	7.899e-09	29497	7.59041e-09	rs3790160	20:10636324	20	10636324	3.7e-63	\	different age TBMD
Pelvis_BMD	FALSE	rs3790159	20	10639923	G	A	0.4844	-0.0462	0.0082	1.901e-08	29509	1.7895e-08	rs3790160	20:10636324	20	10636324	3.7e-63	\	different age TBMD
Spine_BMD	FALSE	rs3790159	20	10639923	G	A	0.4844	-0.0467	0.0082	1.33e-08	29509	1.25495e-08	rs3790160	20:10636324	20	10636324	3.7e-63	\	different age TBMD
Trunk_BMD	FALSE	rs3790159	20	10639923	G	A	0.4844	-0.0481	0.0082	4.697e-09	29509	4.55863e-09	rs3790160	20:10636324	20	10636324	3.7e-63	\	different age TBMD
head_BMD	FALSE	rs3790160	20	10639988	C	T	0.4844	-0.0537	0.0082	6.513e-11	29507	5.98419e-11	rs3790160	20:10636324	20	10636324	3.7e-63	\	different age TBMD
Total_BMD	FALSE	rs3790160	20	10639988	C	T	0.4844	-0.0527	0.0082	1.44e-10	29507	1.34108e-10	rs3790160	20:10636324	20	10636324	3.7e-63	\	different age TBMD
LS_BMD	FALSE	rs2235811	20	10644158	G	A	0.4839	-0.0526	0.0085	6.369e-10	27439	6.24847e-10	rs3790160	20:10636324	20	10636324	3.7e-63	\	different age TBMD
Femur_total_BMD	FALSE	rs34778574	20	11150594	C	T	0.03641	-0.1371	0.0213	1.233e-10	29588	1.25574e-10	rs34778574	20:10983151	20	10983151	5.8e-71	\	different age TBMD
LS_BMD	FALSE	rs34778574	20	11150594	C	T	0.03641	-0.1344	0.0219	8.419e-10	28156	8.61478e-10	rs34778574	20:10983151	20	10983151	5.8e-71	\	different age TBMD
Pelvis_BMD	FALSE	rs34778574	20	11150594	C	T	0.03641	-0.1206	0.0213	1.465e-08	29600	1.52128e-08	rs34778574	20:10983151	20	10983151	5.8e-71	\	different age TBMD
Spine_BMD	FALSE	rs34778574	20	11150594	C	T	0.03641	-0.1295	0.0213	1.201e-09	29600	1.22988e-09	rs34778574	20:10983151	20	10983151	5.8e-71	\	different age TBMD
Total_BMD	FALSE	rs34778574	20	11150594	C	T	0.03641	-0.1261	0.0213	3.195e-09	29600	3.27967e-09	rs34778574	20:10983151	20	10983151	5.8e-71	\	different age TBMD
Trunk_BMD	FALSE	rs34778574	20	11150594	C	T	0.03641	-0.1275	0.0213	2.149e-09	29600	2.1965e-09	rs34778574	20:10983151	20	10983151	5.8e-71	\	different age TBMD
Femur_neck_BMD	TRUE	rs927059	20	21914194	T	C	0.4317	0.0466	0.0083	1.865e-08	29564	2.0054e-08	rs927059	rs117535465	20	21971855	6.9e-06	0.00372543	eBMD
Femur_total_BMD	TRUE	rs35194449	20	52742047	T	C	0.1964	-0.065	0.0103	3.097e-10	29480	2.85348e-10	rs6013897	20:52783205	20	52783205	9.777e-06	0.00978933	different age TBMD
Femur_neck_BMD	TRUE	rs6013897	20	52742479	A	T	0.1989	-0.0678	0.0103	4.558e-11	29585	4.77554e-11	rs6013897	20:52783205	20	52783205	9.777e-06	0.00978933	different age TBMD
Femur_neck_BMD	FALSE	rs7283593	21	36972392	G	A	0.4749	-0.0475	0.0083	8.872e-09	29152	1.06686e-08	rs6013897	21:36970350	21	36970350	1.1e-16	\	different age TBMD
Pelvis_BMD	FALSE	rs7283593	21	36972392	G	A	0.4749	-0.0478	0.0083	7.138e-09	29118	8.62205e-09	rs6013897	21:36970350	21	36970350	1.1e-16	\	different age TBMD
Total_BMD	FALSE	rs7283593	21	36972392	G	A	0.4749	-0.0457	0.0083	3.208e-08	29118	3.72905e-08	rs6013897	21:36970350	21	36970350	1.1e-16	\	different age TBMD
Femur_neck_BMD	FALSE	rs7277076	21	37836973	T	C	0.4335	0.047	0.0084	2.218e-08	28883	2.24116e-08	rs7277076	21:37921138	21	37921138	7.8e-16	\	different age TBMD
Leg_BMD	FALSE	rs7277076	21	37836973	T	C	0.4335	0.0486	0.0084	7.524e-09	28850	7.36296e-09	rs7277076	21:37921138	21	37921138	7.8e-16	\	different age TBMD
Total_BMD	FALSE	rs7277076	21	37836973	T	C	0.4335	0.048	0.0084	1.187e-08	28850	1.12233e-08	rs7277076	21:37921138	21	37921138	7.8e-16	\	different age TBMD
Femur_total_BMD	FALSE	rs11280751	21	40340996	A	ACAGCCACC	0.2791	0.0507	0.0092	3.685e-08	29132	3.62755e-08	rs760155	21:40350120	21	40350120	6.8e-82	\	different age TBMD
Pelvis_BMD	FALSE	rs760155	21	40362692	G	C	0.1892	0.0664	0.0106	4.305e-10	29114	3.85021e-10	rs760155	21:40350120	21	40350120	6.8e-82	\	different age TBMD
Total_BMD	FALSE	rs760155	21	40362692	G	C	0.1892	0.0624	0.0106	4.298e-09	29114	4.02054e-09	rs760155	21:40350120	21	40350120	6.8e-82	\	different age TBMD
Trunk_BMD	FALSE	rs760155	21	40362692	G	C	0.1892	0.0676	0.0106	1.997e-10	29114	1.85419e-10	rs760155	21:40350120	21	40350120	6.8e-82	\	different age TBMD

### Sheet: ST 2
Supplementary Table 2 sex-stratified GWAS results
Phenotype	Conditional independent SNP for single trait	Whether novel	Chromosome	Position	Effect allele	Non-effect allele	Male				Female				P-value for heterogeneity test	FDR-corrected P-value for heterogeneity test
	SNP	SNP	Chromosome	Position	Effect allele	Non-effect allele	Beta	Standard error	P-value	Sample size	Beta	Standard error	P-value	Sample size
Femur_neck_BMD	rs746100	TRUE	9	107749051	A	C	-0.0429057	0.0113494	0.000157156	15349	-0.0581323	0.0121626	1.77479e-06	13633	0.360028	0.842951
Femur_neck_BMD	rs12916774	TRUE	15	101710165	G	A	-0.0626497	0.0141589	9.72149e-06	15236	-0.0605475	0.0151272	6.29924e-05	13523	0.919186	0.992558
Femur_neck_BMD	rs927059	TRUE	20	21914194	T	C	0.0504751	0.011369	9.0692e-06	15651	0.0422624	0.012118	0.000488939	13913	0.621125	0.911108
Femur_neck_BMD	rs6013897	TRUE	20	52742479	A	T	-0.0677804	0.0141819	1.77461e-06	15670	-0.0677757	0.0149633	5.96274e-06	13915	0.999818	0.999818
Femur_total_BMD	rs746100	TRUE	9	107749051	A	C	-0.0487533	0.011346	1.74214e-05	15345	-0.0515861	0.0121838	2.31093e-05	13593	0.771541	0.970905
Femur_total_BMD	rs11630618	TRUE	15	101710434	C	T	-0.0609709	0.0138262	1.04172e-05	15227	-0.0501445	0.0148321	0.000724784	13481	0.593393	0.908749
Femur_total_BMD	rs35194449	TRUE	20	52742047	T	C	-0.0686602	0.0142044	1.35282e-06	15632	-0.0608432	0.0150286	5.1828e-05	13848	0.705419	0.936074
Leg_BMD	rs10840273	TRUE	11	9642451	T	C	0.0489806	0.0116385	2.58545e-05	15326	0.050231	0.0122981	4.44304e-05	13673	0.941132	0.996372
LS_BMD	rs1039406	TRUE	9	107748958	C	T	-0.0414516	0.0116501	0.000374798	14563	-0.0566486	0.0124796	5.69553e-06	12964	0.373384	0.853699
Pelvis_BMD	rs746100	TRUE	9	107749051	A	C	-0.0484291	0.0113592	2.02517e-05	15314	-0.0490318	0.012175	5.67352e-05	13639	0.86489	0.988736
Trunk_BMD	rs746100	TRUE	9	107749051	A	C	-0.0454139	0.0113378	6.21709e-05	15314	-0.0502461	0.0121825	3.73808e-05	13639	0.971126	0.989411
Arms_BMD	rs34553872	No	1	22702187	T	A	0.0540417	0.0147623	0.000252268	15646	0.092986	0.015446	1.78715e-09	13940	0.0683449	0.520062
Arms_BMD	rs2566752	No	1	68656697	C	T	0.0656394	0.0117457	2.33108e-08	15402	0.0513864	0.0123939	3.40195e-05	13733	0.403882	0.88202
Arms_BMD	rs13023872	No	2	42213484	A	T	-0.0826355	0.0141486	5.30867e-09	15377	-0.0569	0.0150111	0.000150962	13708	0.212178	0.727682
Arms_BMD	rs777359	No	2	166555888	T	C	-0.0645512	0.0113322	1.24695e-08	15550	-0.0526123	0.0120048	1.18126e-05	13865	0.149611	0.674636
Arms_BMD	rs10931982	No	2	202832130	T	C	-0.0663744	0.0135041	8.96148e-07	15653	-0.0687967	0.0143973	1.78464e-06	13947	0.480417	0.882879
Arms_BMD	rs1851318	No	2	202923778	C	T	0.0617558	0.012216	4.3462e-07	15371	0.0424892	0.013059	0.00114219	13686	0.28129	0.787289
Arms_BMD	3:41108513_TGTGGAGAAAAGGGA_T	No	3	41108513	T	TGTGGAGAAAAGGGA	-0.0847048	0.0174104	1.1549e-06	15302	-0.0535872	0.0186407	0.00404991	13641	0.222476	0.742093
Arms_BMD	rs6831021	No	4	996012	C	G	-0.100959	0.015791	1.66791e-10	15637	-0.0820358	0.0166945	9.02722e-07	13936	0.410236	0.87625
Arms_BMD	rs200322786	No	5	88393942	A	AT	-0.0514522	0.0113417	5.76121e-06	15583	-0.0472399	0.0120584	8.98624e-05	13886	0.572434	0.914018
Arms_BMD	rs7714361	No	5	112490629	C	A	0.0513498	0.0134267	0.000131575	15292	0.0563084	0.0144147	9.41609e-05	13677	0.801261	0.970682
Arms_BMD	rs4870030	No	6	151849842	G	A	-0.075676	0.0126737	2.40796e-09	15578	-0.0605855	0.0135064	7.3269e-06	13888	0.415212	0.871587
Arms_BMD	rs3020332	No	6	152008924	T	C	0.0834803	0.0112746	1.3858e-13	15566	0.0720794	0.012183	3.36832e-09	13866	0.238983	0.73198
Arms_BMD	rs62449133	No	7	30957148	G	A	-0.0495172	0.0133015	0.00019781	15554	-0.0606392	0.0142642	2.14075e-05	13872	0.568509	0.916768
Arms_BMD	rs752993538	No	7	96135291	TTGTCAA	T	-0.098967	0.0120148	1.90418e-16	15521	-0.0697768	0.0127521	4.53246e-08	13832	0.000894448	0.0725994
Arms_BMD	rs148982377	No	7	99075038	C	T	-0.0608772	0.0289958	0.0357873	15593	-0.185832	0.030122	7.04888e-10	13898	0.00280239	0.170596
Arms_BMD	rs45446698	No	7	99332948	G	T	-0.0460528	0.028254	0.103131	15653	-0.196766	0.0289861	1.18051e-11	13947	0.000163872	0.0199514
Arms_BMD	rs1296405	No	7	120759606	A	G	-0.0863674	0.0116118	1.0761e-13	15580	-0.0593569	0.0122717	1.3329e-06	13884	0.109873	0.608049
Arms_BMD	rs3779381	No	7	120966790	G	A	0.170371	0.0128566	7.2421e-40	15615	0.199097	0.0136403	6.69442e-48	13925	0.0888623	0.55482
Arms_BMD	rs6988939	No	8	8666916	C	T	-0.0594015	0.0113556	1.7074e-07	15543	-0.0298082	0.0121303	0.0140094	13867	0.0749117	0.5365
Arms_BMD	rs6601304	No	8	9262538	C	T	-0.0526971	0.0113604	3.53565e-06	15305	-0.0398394	0.0122721	0.00117178	13606	0.441978	0.896847
Arms_BMD	rs73212812	No	8	22532279	A	G	0.130441	0.0328439	7.17271e-05	15653	0.162422	0.0349575	3.41072e-06	13947	0.504937	0.890958
Arms_BMD	8:119947800_ACTTTC_A	No	8	119947800	A	ACTTTC	0.0652809	0.0115555	1.63988e-08	15133	0.0853361	0.0122571	3.50528e-12	13448	0.0329325	0.341237
Arms_BMD	rs375131378	No	11	15700184	G	GAATAGA	0.0868338	0.0148392	4.96507e-09	15634	0.0834715	0.0158833	1.49971e-07	13926	0.110074	0.602312
Arms_BMD	rs7927191	No	11	16252982	C	T	0.0772819	0.0128983	2.12367e-09	15439	0.0688894	0.0137966	6.0103e-07	13782	0.656784	0.913868
Arms_BMD	rs146341994	No	11	16620432	AT	A	0.0601079	0.0125864	1.8079e-06	15466	0.0696168	0.0132758	1.59564e-07	13799	0.30659	0.807078
Arms_BMD	rs4988321	No	11	68174189	A	G	-0.11261	0.025794	1.27505e-05	15653	-0.114432	0.0272844	2.75719e-05	13947	0.00378732	0.167675
Arms_BMD	rs505429	No	11	86886650	G	A	-0.0892872	0.0121367	1.97712e-13	15631	-0.0723413	0.0129663	2.46188e-08	13929	0.193562	0.708757
Arms_BMD	rs118115924	No	12	49379537	T	G	-0.258587	0.0509919	3.9997e-07	15653	-0.216148	0.0567396	0.000139865	13947	0.333108	0.831916
Arms_BMD	rs138648748	No	12	53727511	G	GCTTCCCTCTCTGAACCCCACGTT	0.0550496	0.0121921	6.37286e-06	15612	0.0649507	0.0130129	6.07162e-07	13911	0.182023	0.692542
Arms_BMD	rs9533090	No	13	42951449	T	C	-0.0844555	0.0112744	7.20346e-14	15653	-0.0434733	0.0119958	0.000291074	13947	0.0127945	0.270909
Arms_BMD	rs78667121	No	13	43200103	A	G	0.143834	0.0327628	1.14004e-05	15653	0.187919	0.0346959	6.19026e-08	13947	0.293498	0.802997
Arms_BMD	rs2414098	No	15	51537806	T	C	-0.0820708	0.0117328	2.76307e-12	15273	-0.0382769	0.01243	0.00207832	13597	4.73765e-05	0.0230723
Arms_BMD	rs71382995	No	17	41858623	A	G	0.074218	0.0218577	0.000686749	15529	0.104815	0.0223684	2.8148e-06	13835	0.32791	0.827421
Arms_BMD	rs2957137	No	18	60066888	A	T	-0.0414124	0.0117707	0.000435629	15453	-0.0564739	0.012513	6.43767e-06	13749	0.380634	0.862179
Femur_neck_BMD	rs11385342	No	1	22483649	TG	T	-0.0421903	0.0132348	0.00143633	15341	-0.0656657	0.0140027	2.76545e-06	13629	0.0263936	0.338255
Femur_neck_BMD	rs6684375	No	1	22706434	T	C	0.0573569	0.0147571	0.000102019	15678	0.104739	0.0154551	1.27646e-11	13936	0.0192143	0.301851
Femur_neck_BMD	rs2566752	No	1	68656697	C	T	0.0935094	0.0117061	1.46663e-15	15435	0.082426	0.0123831	2.91418e-11	13729	0.468344	0.897967
Femur_neck_BMD	rs7554551	No	1	68665023	C	T	0.0807466	0.0119619	1.52682e-11	15690	0.0663857	0.0125507	1.2456e-07	13943	0.407507	0.882026
Femur_neck_BMD	rs6679677	No	1	114303808	A	C	0.0676971	0.0186921	0.000293593	15690	0.0957141	0.0198706	1.4736e-06	13943	0.21877	0.739866
Femur_neck_BMD	1:172137388_CT_C	No	1	172137388	C	CT	0.0594412	0.0114037	1.888e-07	15273	0.036638	0.0121628	0.0025976	13586	0.171406	0.673184
Femur_neck_BMD	rs6719975	No	2	42271646	A	G	0.0606002	0.0135319	7.57673e-06	15413	0.0541808	0.0142713	0.000147384	13728	0.744115	0.953643
Femur_neck_BMD	rs777346	No	2	166535918	T	C	-0.0635077	0.011325	2.08457e-08	15601	-0.0242749	0.0120046	0.0431821	13876	0.0174428	0.292919
Femur_neck_BMD	rs34164564	No	3	41075617	CT	C	0.0535293	0.0114433	2.92484e-06	15290	0.0456611	0.0120509	0.000151904	13564	0.154843	0.655726
Femur_neck_BMD	rs4505759	No	4	1003022	T	C	0.0630335	0.0122379	2.62713e-07	15479	0.0599882	0.0129966	3.95342e-06	13764	0.855322	0.98941
Femur_neck_BMD	4:88828668_CAA_C	No	4	88828668	C	CAA	-0.0449611	0.011383	7.85428e-05	15577	-0.0535948	0.012016	8.24954e-06	13843	0.601934	0.913214
Femur_neck_BMD	rs200322786	No	5	88393942	A	AT	-0.0702978	0.0113314	5.65037e-10	15620	-0.0796341	0.0120486	4.00012e-11	13882	0.607672	0.905003
Femur_neck_BMD	6:28305863_AAAC_A	No	6	28305863	A	AAAC	0.0692586	0.0166456	3.18876e-05	15409	0.0647525	0.0179787	0.000317354	13694	0.854081	0.990328
Femur_neck_BMD	rs3117439	No	6	29266483	A	G	0.0816119	0.0170235	1.64936e-06	15690	0.0520843	0.0182478	0.00431987	13943	0.236728	0.729661
Femur_neck_BMD	rs2507976	No	6	31351887	A	C	0.0561112	0.0117685	1.87815e-06	15690	0.0413614	0.0125293	0.000965249	13943	0.390855	0.865211
Femur_neck_BMD	rs7757760	No	6	32247710	G	T	0.0657484	0.0133278	8.17498e-07	15449	0.0395865	0.0144098	0.00601849	13739	0.182577	0.689264
Femur_neck_BMD	rs10872676	No	6	151943977	C	T	0.0495618	0.0112708	1.10305e-05	15655	0.058297	0.012018	1.24284e-06	13918	0.595992	0.909869
Femur_neck_BMD	rs752993538	No	7	96135291	TTGTCAA	T	-0.0765495	0.0120126	1.91311e-10	15557	-0.0514069	0.0127697	5.71081e-05	13828	0.0125667	0.278181
Femur_neck_BMD	rs3779381	No	7	120966790	G	A	0.0813316	0.0128963	2.9289e-10	15653	0.0729863	0.013725	1.06679e-07	13921	0.125395	0.649653
Femur_neck_BMD	rs4876611	No	8	116671848	A	G	0.0625951	0.0125303	5.93209e-07	15600	0.0362727	0.0132986	0.00638833	13861	0.149699	0.668837
Femur_neck_BMD	8:120012148_GT_G	No	8	120012148	GT	G	0.0466854	0.0115521	5.3424e-05	15119	0.0887719	0.0121484	2.87927e-13	13509	0.0120555	0.279573
Femur_neck_BMD	rs11793115	No	9	95843584	T	A	0.120316	0.025889	3.38917e-06	15682	0.0851438	0.0274097	0.001898	13932	0.350887	0.84595
Femur_neck_BMD	rs375131378	No	11	15700184	G	GAATAGA	0.0918224	0.0148125	5.82541e-10	15671	0.118062	0.0158757	1.09289e-13	13922	0.139959	0.661746
Femur_neck_BMD	rs11023894	No	11	16284616	T	A	-0.0525815	0.0113494	3.63372e-06	15481	-0.0461642	0.012037	0.000126022	13770	0.698092	0.933986
Femur_neck_BMD	11:16672348_GA_G	No	11	16672348	GA	G	0.0713202	0.0125615	1.38985e-08	15508	0.0474285	0.0132581	0.000348313	13799	0.190826	0.70403
Femur_neck_BMD	rs11048470	No	12	26487283	T	G	0.0441679	0.012878	0.000605794	15519	0.0629073	0.0135923	3.723e-06	13795	0.316916	0.816604
Femur_neck_BMD	rs12319419	No	12	54420776	C	G	-0.0492336	0.0118072	3.0654e-05	15525	-0.0544212	0.0125081	1.3656e-05	13819	0.762962	0.970137
Femur_neck_BMD	rs9533090	No	13	42951449	T	C	-0.0645795	0.0112639	1.00307e-08	15690	-0.0476848	0.0119931	7.04339e-05	13943	0.0161078	0.31378
Femur_neck_BMD	rs9559805	No	13	111115080	C	A	-0.0548157	0.0113249	1.30892e-06	15662	-0.0363641	0.0119651	0.00237675	13918	0.262717	0.761565
Femur_neck_BMD	rs11076543	No	16	50956172	A	G	-0.0333526	0.0130915	0.0108545	15554	-0.0746165	0.013956	9.10764e-08	13834	0.0310497	0.343664
Femur_neck_BMD	rs71390846	No	16	86714715	C	G	-0.0747498	0.0145785	2.97293e-07	15458	-0.0685999	0.0155355	1.01463e-05	13747	0.438984	0.898257
Femur_neck_BMD	rs146808712	No	17	7785257	ACAGG	A	-0.0932314	0.0192799	1.33953e-06	15568	-0.0707768	0.0207361	0.000643844	13831	0.42775	0.886444
Femur_neck_BMD	rs2741856	No	17	41826839	C	G	0.094735	0.0209148	5.95422e-06	15690	0.112546	0.0214932	1.6616e-07	13943	0.069226	0.518663
Femur_neck_BMD	rs228757	No	17	42164885	G	C	0.0569397	0.0130093	1.21188e-05	15599	0.0617948	0.0135571	5.20587e-06	13878	0.345767	0.841943
Femur_neck_BMD	rs7283593	No	21	36972392	G	A	-0.0459146	0.0113343	5.12588e-05	15438	-0.0492644	0.0120535	4.39205e-05	13714	0.663838	0.910674
Femur_neck_BMD	rs7277076	No	21	37836973	T	C	0.0327893	0.0115701	0.00460347	15289	0.0626875	0.0121947	2.77746e-07	13594	0.0445786	0.402033
Femur_total_BMD	rs829369	No	1	21927807	C	T	0.0324914	0.0116026	0.00511118	15034	0.0680296	0.0123741	3.91765e-08	13319	0.0361657	0.359443
Femur_total_BMD	rs6684375	No	1	22706434	T	C	0.0708922	0.0147493	1.55039e-06	15674	0.12093	0.0154659	5.69942e-15	13895	0.0266003	0.332163
Femur_total_BMD	rs2566752	No	1	68656697	C	T	0.0814526	0.0117078	3.61243e-12	15431	0.0764119	0.012402	7.41835e-10	13688	0.472094	0.894591
Femur_total_BMD	rs6679677	No	1	114303808	A	C	0.0753267	0.0186849	5.57016e-05	15686	0.102136	0.0198865	2.84493e-07	13902	0.304425	0.819088
Femur_total_BMD	rs6719975	No	2	42271646	A	G	0.0612625	0.0135347	6.0464e-06	15409	0.0585883	0.0142855	4.13319e-05	13688	0.891907	0.998526
Femur_total_BMD	rs140902470	No	2	119618378	G	T	0.275859	0.0474527	6.24323e-09	15620	0.19894	0.0486023	4.27838e-05	13849	0.257469	0.755345
Femur_total_BMD	rs777360	No	2	166555944	A	T	-0.0687545	0.0113194	1.27609e-09	15582	-0.0309428	0.0120321	0.0101307	13819	0.022086	0.316349
Femur_total_BMD	rs10931982	No	2	202832130	T	C	-0.0634194	0.0134827	2.57604e-06	15686	-0.049488	0.0144225	0.000602413	13902	0.835964	0.98575
Femur_total_BMD	rs4974056	No	3	41068497	T	C	0.0440732	0.0112501	8.98202e-05	15686	0.0583652	0.0119036	9.53683e-07	13902	0.382882	0.859278
Femur_total_BMD	rs793475	No	3	99543764	A	G	-0.0459745	0.0114273	5.76782e-05	15670	-0.0473416	0.0121575	9.90574e-05	13893	0.934698	0.993881
Femur_total_BMD	rs4505759	No	4	1003022	T	C	0.057103	0.0122391	3.10288e-06	15475	0.0538457	0.0130134	3.52892e-05	13723	0.864546	0.990668
Femur_total_BMD	rs11934731	No	4	88831249	G	A	0.0538344	0.0122552	1.12646e-05	15521	0.0618968	0.0128754	1.54551e-06	13754	0.422075	0.882192
Femur_total_BMD	rs200322786	No	5	88393942	A	AT	-0.0638264	0.0113297	1.79568e-08	15616	-0.0557066	0.012078	4.01916e-06	13842	0.623907	0.912441
Femur_total_BMD	rs9466056	No	6	21384613	A	G	-0.0557505	0.0115158	1.30287e-06	15686	-0.0463418	0.0123837	0.000183187	13902	0.286688	0.797811
Femur_total_BMD	rs200010149	No	6	151849877	GC	G	-0.0795341	0.0177922	7.87028e-06	15645	-0.0780327	0.019191	4.80711e-05	13847	0.954249	0.988765
Femur_total_BMD	rs9479083	No	6	151932592	A	C	-0.0833654	0.012382	1.72312e-11	15389	-0.0492758	0.01324	0.000198644	13614	0.0110878	0.284199
Femur_total_BMD	rs6978070	No	7	38152923	A	G	0.0446726	0.0121692	0.000242476	15224	0.076384	0.0129278	3.53535e-09	13523	0.0740801	0.538462
Femur_total_BMD	rs752993538	No	7	96135291	TTGTCAA	T	-0.0861382	0.0120084	7.65738e-13	15553	-0.0698632	0.0127736	4.59574e-08	13787	0.0957034	0.568385
Femur_total_BMD	rs3779381	No	7	120966790	G	A	0.0712812	0.0128993	3.32852e-08	15649	0.0699726	0.0137375	3.56049e-07	13880	0.127616	0.654201
Femur_total_BMD	rs34472877	No	8	116612106	TG	T	-0.0707338	0.0120985	5.12289e-09	15250	-0.026222	0.0129003	0.0421058	13553	0.0118428	0.288372
Femur_total_BMD	rs12386960	No	8	119968411	C	G	-0.0975916	0.0159984	1.08509e-09	15641	-0.107953	0.0168388	1.49265e-10	13852	0.65553	0.917366
Femur_total_BMD	rs1485307	No	8	120007395	T	C	0.0667797	0.0113044	3.54763e-09	15674	0.0913018	0.01199	2.81024e-14	13895	0.0453	0.401111
Femur_total_BMD	rs7037020	No	9	133444644	T	C	-0.0416393	0.0119937	0.000518424	15591	-0.0621057	0.0127713	1.16955e-06	13829	0.24274	0.738841
Femur_total_BMD	rs375131378	No	11	15700184	G	GAATAGA	0.0791139	0.0148131	9.38272e-08	15667	0.113846	0.0159076	8.67871e-13	13881	0.226862	0.741488
Femur_total_BMD	rs112725769	No	11	16274895	CA	C	-0.0609324	0.0113983	9.13377e-08	15363	-0.0514789	0.0121306	2.21284e-05	13609	0.570082	0.913256
Femur_total_BMD	rs146341994	No	11	16620432	AT	A	0.0713337	0.0125693	1.40961e-08	15498	0.05262	0.0133055	7.70008e-05	13755	0.48303	0.881032
Femur_total_BMD	rs11038864	No	11	46349103	A	G	0.0489019	0.0145142	0.000755582	15298	0.0675051	0.0152836	1.0093e-05	13574	0.377442	0.858944
Femur_total_BMD	rs505429	No	11	86886650	G	A	-0.0652865	0.0121246	7.36376e-08	15664	-0.0484398	0.0130033	0.000195946	13884	0.313568	0.816619
Femur_total_BMD	rs1049380	No	12	26489544	G	T	0.0604907	0.0128682	2.61395e-06	15399	0.0497894	0.0136642	0.000269656	13658	0.568584	0.913863
Femur_total_BMD	rs7297416	No	12	54443090	C	A	-0.0591934	0.0123298	1.59468e-06	15686	-0.052902	0.0131326	5.6477e-05	13902	0.726895	0.941484
Femur_total_BMD	rs9533090	No	13	42951449	T	C	-0.09553	0.0112466	2.17193e-17	15686	-0.0754127	0.0119949	3.33198e-10	13902	0.0248086	0.335606
Femur_total_BMD	rs78667121	No	13	43200103	A	G	0.165714	0.0326259	3.83317e-07	15686	0.177678	0.0347755	3.27674e-07	13902	0.355578	0.840613
Femur_total_BMD	rs9559810	No	13	111117077	G	A	-0.0531235	0.0116195	4.86923e-06	15650	-0.0484361	0.0122653	7.88583e-05	13853	0.781443	0.970824
Femur_total_BMD	rs11076543	No	16	50956172	A	G	-0.038515	0.0130837	0.00324745	15550	-0.0710606	0.0139775	3.7458e-07	13794	0.0891497	0.549568
Femur_total_BMD	rs71390846	No	16	86714715	C	G	-0.0655464	0.0145739	6.92501e-06	15454	-0.0666423	0.0155549	1.8455e-05	13706	0.448552	0.887986
Femur_total_BMD	rs2741856	No	17	41826839	C	G	0.0839247	0.0209096	6.00516e-05	15686	0.101639	0.0215366	2.38912e-06	13902	0.130661	0.656001
Femur_total_BMD	rs228757	No	17	42164885	G	C	0.0581289	0.0130053	7.89101e-06	15595	0.045893	0.0135752	0.000725125	13837	0.515136	0.899181
Femur_total_BMD	rs884205	No	18	60054857	A	C	-0.0706469	0.013087	6.82882e-08	15371	-0.0579042	0.0139486	3.3267e-05	13634	0.505268	0.888323
Femur_total_BMD	rs3790159	No	20	10639923	G	A	-0.0525776	0.0112522	2.99805e-06	15636	-0.0415127	0.0120251	0.00055779	13861	0.501661	0.894905
Femur_total_BMD	rs34778574	No	20	11150594	C	T	-0.143408	0.0289372	7.27725e-07	15686	-0.129629	0.0314813	3.8497e-05	13902	0.529925	0.905521
Femur_total_BMD	rs11280751	No	21	40340996	A	ACAGCCACC	0.0399847	0.0125838	0.00148864	15426	0.0630689	0.0135157	3.09528e-06	13706	0.211288	0.729768
head_BMD	1:22426386_AAGCTTGTCCAAGAATTCAGAGCT_A	No	1	22426386	AAGCTTGTCCAAGAATTCAGAGCT	A	0.115917	0.0222684	1.95985e-07	15586	0.147089	0.023135	2.10948e-10	13880	0.331667	0.832588
head_BMD	rs11385342	No	1	22483649	TG	T	-0.114967	0.0131883	3.13769e-18	15303	-0.12924	0.0139825	2.74759e-20	13632	0.0475385	0.413415
head_BMD	rs140800754	No	1	22622745	TC	T	-0.0975709	0.0163666	2.55278e-09	15364	-0.115494	0.0174476	3.7393e-11	13650	0.453727	0.890988
head_BMD	rs12742784	No	1	22682366	T	C	0.0707035	0.0140426	4.83379e-07	15610	0.0999249	0.0147077	1.13468e-11	13907	0.150717	0.667267
head_BMD	rs1430742	No	1	68635075	C	T	0.0806493	0.0137444	4.50547e-09	15653	0.0555422	0.0144269	0.000118689	13947	0.207662	0.732837
head_BMD	1:68650613_AAAAC_A	No	1	68650613	A	AAAAC	0.0566029	0.0150559	0.000170874	15427	0.0698763	0.0160687	1.3799e-05	13768	0.546651	0.917996
head_BMD	rs1891562	No	1	220082579	C	A	-0.0795145	0.0119233	2.66622e-11	15490	-0.0393551	0.012654	0.0018741	13798	0.0208987	0.308414
head_BMD	rs10490046	No	2	40630678	C	A	-0.0854721	0.013771	5.54894e-10	15607	-0.0796124	0.0145804	4.83652e-08	13899	0.770155	0.971672
head_BMD	rs141795717	No	2	119539208	A	G	0.26163	0.043962	2.71738e-09	15626	0.110809	0.045397	0.0146639	13933	0.0170042	0.295752
head_BMD	rs777355	No	2	166554037	A	G	-0.0635789	0.011318	1.97027e-08	15609	-0.052226	0.0119907	1.33694e-05	13903	0.273957	0.77568
head_BMD	rs34164564	No	3	41075617	CT	C	0.0655792	0.0114389	1.00546e-08	15254	0.0419048	0.0120865	0.000527803	13567	0.588659	0.912984
head_BMD	rs572004116	No	3	147096577	GT	G	-0.0662733	0.0159916	3.42789e-05	15137	-0.0642164	0.0170708	0.000169429	13531	0.929928	0.993147
head_BMD	rs56079856	No	4	994011	T	G	-0.088933	0.0158657	2.11374e-08	15497	-0.08782	0.0168122	1.78043e-07	13808	0.142566	0.661236
head_BMD	rs7683960	No	4	88834454	A	G	0.0941303	0.0127161	1.40614e-13	15404	0.101274	0.0133714	3.8517e-14	13717	0.533962	0.909229
head_BMD	rs12514597	No	5	72167095	A	C	-0.0708493	0.0147151	1.4882e-06	15192	-0.0450783	0.0156291	0.00392968	13535	0.229933	0.736693
head_BMD	rs139315943	No	5	122669514	T	C	-0.064934	0.0133633	1.19088e-06	15195	-0.059506	0.0143061	3.20918e-05	13541	0.781573	0.968514
head_BMD	rs17150506	No	5	122943848	A	G	-0.0638811	0.0134807	2.17002e-06	15539	-0.0858924	0.0143398	2.15304e-09	13846	0.263405	0.759044
head_BMD	rs2802439	No	6	6941458	A	G	-0.0478047	0.0115809	3.67989e-05	15548	-0.0480278	0.0121884	8.17262e-05	13845	0.989413	0.993493
head_BMD	6:21894616_AAG_A	No	6	21894616	A	AAG	0.0788288	0.0181546	1.42025e-05	15558	0.0770067	0.0193684	7.04742e-05	13869	0.945278	0.994277
head_BMD	rs111810959	No	6	44709460	A	C	-0.0633229	0.0120905	1.64979e-07	15472	-0.0642878	0.0127926	5.08732e-07	13775	0.956284	0.986674
head_BMD	6:44961164_ATTAACTGAAAAATGCCTTCTCCAGAAGGC_A	No	6	44961164	A	ATTAACTGAAAAATGCCTTCTCCAGAAGGC	-0.0641686	0.0128026	5.44346e-07	15035	-0.0740344	0.0136399	5.80596e-08	13341	0.597927	0.90997
head_BMD	rs573931721	No	6	45276899	GA	G	-0.0621787	0.0121714	3.28468e-07	15243	-0.0615945	0.012978	2.09524e-06	13555	0.973807	0.988008
head_BMD	rs34113003	No	6	53659234	T	C	0.0452543	0.0138982	0.00113182	15552	0.0709908	0.0146358	1.24504e-06	13857	0.202261	0.729637
head_BMD	6:126902651_TTTTC_T	No	6	126902651	T	TTTTC	0.0921509	0.0145041	2.16422e-10	15462	0.0593098	0.0153605	0.000113348	13764	0.120059	0.635532
head_BMD	rs72959041	No	6	127454893	A	G	0.152284	0.0270386	1.81112e-08	15542	0.119376	0.0286994	3.20827e-05	13826	0.403949	0.878229
head_BMD	6:130349218_CTT_C	No	6	130349218	C	CTT	-0.07796	0.0160768	1.25155e-06	15305	-0.0496164	0.0168393	0.00321973	13647	0.223439	0.735237
head_BMD	rs13204469	No	6	133366810	C	A	-0.092202	0.0121979	4.2935e-14	15498	-0.106644	0.0128433	1.10494e-16	13793	0.414873	0.874646
head_BMD	rs10485232	No	6	133636811	A	G	-0.0723296	0.0118892	1.2022e-09	15601	-0.0794474	0.0125231	2.30695e-10	13890	0.680194	0.915068
head_BMD	rs6905582	No	6	152000454	A	G	-0.0710507	0.0154058	4.02177e-06	15320	-0.0589717	0.0161847	0.00026977	13658	0.588799	0.910302
head_BMD	rs5883629	No	7	38099909	C	CT	-0.0543947	0.0119997	5.85855e-06	15572	-0.0424323	0.0125459	0.000721123	13897	0.0177323	0.287855
head_BMD	rs6971293	No	7	96148577	T	C	-0.076221	0.012083	2.90152e-10	15472	-0.0390404	0.0127905	0.00227527	13765	0.0345927	0.350972
head_BMD	rs4281065	No	7	120401797	T	A	0.0873543	0.0166228	1.49895e-07	15610	0.0699325	0.0174974	6.4556e-05	13907	0.47038	0.894824
head_BMD	rs79189641	No	7	120710475	T	C	0.129265	0.0235119	3.90439e-08	15602	0.149314	0.025297	3.66454e-09	13911	0.561563	0.917722
head_BMD	rs1112810	No	7	120812574	C	T	-0.101118	0.0115927	2.9915e-18	15548	-0.072867	0.0122735	2.97342e-09	13830	0.0942568	0.573788
head_BMD	rs142005327	No	7	120969969	GCT	G	0.133676	0.0128818	3.80403e-25	15614	0.169533	0.0136793	4.3478e-35	13903	0.0563521	0.465144
head_BMD	8:119947800_ACTTTC_A	No	8	119947800	A	ACTTTC	0.0726685	0.0115544	3.27773e-10	15133	0.108616	0.0122697	9.62147e-19	13448	0.233831	0.734683
head_BMD	rs7095538	No	10	54425675	A	G	-0.0893393	0.0182046	9.31641e-07	15616	-0.0869671	0.0195358	8.58651e-06	13905	0.929212	0.996754
head_BMD	rs12798854	No	11	16357850	G	C	0.0586103	0.0138667	2.38487e-05	15575	0.0848441	0.0148036	1.01739e-08	13875	0.195894	0.711943
head_BMD	11:16672348_GA_G	No	11	16672348	GA	G	0.0507629	0.0125931	5.58053e-05	15472	0.0659088	0.0132784	7.00201e-07	13803	0.40788	0.875056
head_BMD	rs10450586	No	11	27308483	G	C	0.0893965	0.0117546	3.00655e-14	15568	0.125938	0.0124263	4.69652e-24	13863	0.0326553	0.34572
head_BMD	rs12576419	No	11	27460768	C	T	0.0955212	0.0150912	2.52544e-10	15612	0.0869754	0.0157057	3.11828e-08	13920	0.694799	0.932141
head_BMD	rs4536164	No	11	27467109	A	C	0.0926108	0.0122933	5.21454e-14	15475	0.0558505	0.0129571	1.64074e-05	13808	0.0395763	0.377915
head_BMD	rs7127507	No	11	27714884	C	T	0.0536668	0.0121141	9.48203e-06	15585	0.0457049	0.0127428	0.000335994	13878	0.650663	0.918472
head_BMD	11:27737961_AAC_A	No	11	27737961	A	AAC	-0.0994666	0.0114617	4.41788e-18	15407	-0.0911793	0.0120448	3.96916e-14	13737	0.618179	0.909526
head_BMD	rs12273363	No	11	27744859	C	T	0.0666593	0.0140796	2.21578e-06	15591	0.0760716	0.0146878	2.25891e-07	13893	0.643645	0.921927
head_BMD	rs2553827	No	11	35096667	G	A	-0.0640855	0.0112806	1.36282e-08	15628	-0.032714	0.0120139	0.00647696	13924	0.0569588	0.462316
head_BMD	rs17197116	No	11	46520302	C	T	0.111776	0.0206765	6.54111e-08	15649	0.0765744	0.0220884	0.000528433	13944	0.244641	0.735433
head_BMD	rs12575721	No	11	46823681	C	T	0.119969	0.0182347	4.88145e-11	15653	0.0890865	0.0196802	6.04054e-06	13947	0.249703	0.737002
head_BMD	rs79044335	No	11	47200402	C	G	0.13027	0.0196487	3.46773e-11	15635	0.0785998	0.0209784	0.000179899	13920	0.0722314	0.53298
head_BMD	rs61895110	No	11	47557160	A	G	0.143898	0.0214854	2.19304e-11	15604	0.0517015	0.0230037	0.024622	13894	0.00340027	0.165593
head_BMD	rs112030310	No	11	47971246	A	T	0.116061	0.0203403	1.17794e-08	15602	0.0446825	0.0218315	0.0407066	13906	0.0167499	0.302118
head_BMD	rs55884750	No	11	48462001	A	T	0.119836	0.0210564	1.28492e-08	15244	0.0436014	0.0229088	0.0570274	13542	0.0142841	0.289848
head_BMD	rs4988321	No	11	68174189	A	G	-0.160297	0.0257742	5.12132e-10	15653	-0.187089	0.0272658	7.09392e-12	13947	0.0272121	0.331308
head_BMD	11:68263650_CT_C	No	11	68263650	C	CT	-0.10796	0.0127542	2.80123e-17	15180	-0.101414	0.0137078	1.46074e-13	13558	0.228685	0.737547
head_BMD	rs12049916	No	12	28359985	G	A	-0.0919351	0.0133801	6.61629e-12	15611	-0.100339	0.0140877	1.11263e-12	13922	0.665348	0.910181
head_BMD	rs370320187	No	12	28420738	T	G	-0.061353	0.0166749	0.000234609	15279	-0.0787432	0.0171453	4.41459e-06	13650	0.467157	0.899232
head_BMD	rs150260458	No	12	28656487	T	A	-0.0927649	0.0140593	4.29822e-11	15529	-0.0976362	0.0147648	3.9105e-11	13857	0.811158	0.972991
head_BMD	rs118115924	No	12	49379537	T	G	-0.568059	0.0508242	6.80228e-29	15653	-0.494407	0.0566359	2.84375e-18	13947	0.577996	0.913909
head_BMD	rs151024313	No	12	49707209	T	C	-0.324557	0.0521746	5.07921e-10	15564	-0.283735	0.0556697	3.50067e-07	13855	0.592624	0.913316
head_BMD	rs10858944	No	12	90419192	A	G	0.0546889	0.0115143	2.05595e-06	15604	0.0759999	0.0122049	4.89081e-10	13909	0.204052	0.725354
head_BMD	rs3118904	No	13	51100097	A	G	-0.0554656	0.0119582	3.54199e-06	15417	-0.0537542	0.0126706	2.22558e-05	13712	0.92175	0.990932
head_BMD	rs12719801	No	16	381141	T	C	-0.0684382	0.0118747	8.40065e-09	15523	-0.0439023	0.0124698	0.000431815	13813	0.154184	0.664493
head_BMD	rs150813829	No	16	87194196	T	G	-0.139212	0.0268804	2.25937e-07	15635	-0.134222	0.0282058	1.96845e-06	13918	0.898094	0.996291
head_BMD	rs11650468	No	17	837381	C	T	0.0643389	0.0116831	3.70903e-08	15134	0.0498007	0.0123889	5.85698e-05	13468	0.393248	0.866569
head_BMD	rs79049182	No	17	47928342	T	A	0.084403	0.0275778	0.00221314	15530	0.177148	0.0287614	7.51184e-10	13856	0.019936	0.303401
head_BMD	rs929515	No	17	63307733	A	G	-0.0707648	0.0181445	9.65706e-05	15505	-0.091201	0.0196049	3.31867e-06	13817	0.444252	0.890332
head_BMD	rs12602679	No	17	68064408	T	C	0.0608083	0.0119227	3.43255e-07	15525	0.0578854	0.0125772	4.21387e-06	13832	0.866065	0.98776
head_BMD	rs13043446	No	20	6464877	T	C	0.0490411	0.0141307	0.000520839	15276	0.0687641	0.0149861	4.50411e-06	13581	0.338295	0.840559
head_BMD	rs3790160	No	20	10639988	C	T	-0.0525575	0.0112667	3.11399e-06	15601	-0.0549173	0.0120069	4.83037e-06	13906	0.73751	0.947671
Leg_BMD	rs6426749	No	1	22711473	C	G	0.0639771	0.0147299	1.41204e-05	15653	0.126911	0.0153855	1.74265e-16	13947	0.00177622	0.123575
Leg_BMD	rs2566752	No	1	68656697	C	T	0.0678276	0.0117277	7.45603e-09	15402	0.0557601	0.0123977	6.92773e-06	13733	0.479495	0.891274
Leg_BMD	rs1891562	No	1	220082579	C	A	-0.0622022	0.0119139	1.80286e-07	15490	-0.0489762	0.0126516	0.000108819	13798	0.116602	0.630947
Leg_BMD	rs55983207	No	2	119529829	C	T	0.0791148	0.0345391	0.0220007	15231	0.196206	0.0346616	1.53888e-08	13540	0.0167149	0.313083
Leg_BMD	rs140902470	No	2	119618378	G	T	0.236985	0.047405	5.82039e-07	15587	0.185572	0.0486282	0.000136142	13894	0.363648	0.847352
Leg_BMD	rs777359	No	2	166555888	T	C	-0.0734367	0.0113369	9.59653e-11	15550	-0.0499337	0.0120118	3.24318e-05	13865	0.154746	0.661065
Leg_BMD	rs10931982	No	2	202832130	T	C	-0.0653021	0.0135031	1.33682e-06	15653	-0.0612141	0.0144035	2.15217e-05	13947	0.902333	0.996454
Leg_BMD	rs4505759	No	4	1003022	T	C	0.0737486	0.0122464	1.761e-09	15442	0.0714081	0.0129826	3.85885e-08	13767	0.895664	0.995864
Leg_BMD	4:88838649_TA_T	No	4	88838649	TA	T	0.044409	0.011616	0.000132315	15366	0.0516942	0.0123116	2.70024e-05	13684	0.666904	0.907212
Leg_BMD	rs200322786	No	5	88393942	A	AT	-0.0745563	0.0113378	4.98874e-11	15583	-0.0660574	0.0120621	4.41484e-08	13886	0.799143	0.97053
Leg_BMD	rs6867855	No	5	122887148	G	T	-0.0584254	0.0133641	1.24017e-05	15653	-0.0625981	0.0142289	1.09375e-05	13947	0.830737	0.981963
Leg_BMD	6:126953006_GGTGT_G	No	6	126953006	G	GGTGT	-0.0517667	0.0130288	7.12226e-05	15466	-0.0651322	0.0137187	2.0781e-06	13796	0.0323156	0.349727
Leg_BMD	rs7741021	No	6	127468274	C	A	0.0494834	0.0113066	1.21388e-05	15529	0.0500581	0.0120735	3.40206e-05	13832	0.972284	0.988523
Leg_BMD	rs75067782	No	6	151900930	A	G	0.109304	0.0210557	2.11614e-07	15653	0.0716501	0.0221923	0.00124685	13947	0.218375	0.743696
Leg_BMD	rs3020332	No	6	152008924	T	C	0.0667669	0.0112897	3.41005e-09	15566	0.0804367	0.012187	4.25485e-11	13866	0.305319	0.812516
Leg_BMD	rs6978070	No	7	38152923	A	G	0.0384097	0.0121887	0.00162886	15193	0.0658612	0.0129022	3.35932e-07	13567	0.12195	0.638598
Leg_BMD	rs10661423	No	7	96127689	C	CTG	-0.0993924	0.0120427	1.66363e-16	15474	-0.066124	0.0128034	2.44381e-07	13761	0.0418735	0.384762
Leg_BMD	rs11768481	No	7	96629103	A	C	-0.0492508	0.0120015	4.08662e-05	15408	-0.0523333	0.0127889	4.29967e-05	13720	0.860484	0.990675
Leg_BMD	rs45446698	No	7	99332948	G	T	-0.0360268	0.0282522	0.202262	15653	-0.188617	0.0289975	8.05615e-11	13947	0.00019662	0.0191508
Leg_BMD	rs79189641	No	7	120710475	T	C	0.103055	0.0235236	1.18941e-05	15602	0.100801	0.0253275	6.92963e-05	13911	0.948009	0.99073
Leg_BMD	rs3779381	No	7	120966790	G	A	0.178885	0.0128528	8.9886e-44	15615	0.18328	0.013655	8.03625e-41	13925	0.171865	0.669585
Leg_BMD	rs73212812	No	8	22532279	A	G	0.1461	0.0328365	8.67368e-06	15653	0.117922	0.0349794	0.000750448	13947	0.556987	0.916394
Leg_BMD	rs1982763	No	8	119947828	T	C	0.0671106	0.0114306	4.41702e-09	15432	0.0921942	0.0121011	2.72996e-14	13738	0.131844	0.655186
Leg_BMD	rs7037020	No	9	133444644	T	C	-0.0523765	0.0119969	1.27462e-05	15558	-0.0542275	0.0127525	2.12986e-05	13875	0.915805	0.993312
Leg_BMD	rs375131378	No	11	15700184	G	GAATAGA	0.060477	0.014844	4.64094e-05	15634	0.0925652	0.0158845	5.75409e-09	13926	0.394035	0.864393
Leg_BMD	rs11023871	No	11	16231935	C	A	0.0614059	0.0128946	1.93281e-06	15419	0.0776728	0.0138184	1.93575e-08	13738	0.389419	0.865968
Leg_BMD	rs146341994	No	11	16620432	AT	A	0.0697584	0.0125879	3.0443e-08	15466	0.0633414	0.0132909	1.90068e-06	13799	0.50205	0.89233
Leg_BMD	rs876701	No	11	46370767	G	A	0.0623101	0.0150401	3.44713e-05	15653	0.0593891	0.0158989	0.000188155	13947	0.438829	0.90555
Leg_BMD	rs10769239	No	11	47130540	G	C	0.0488577	0.0121335	5.68414e-05	15580	0.0541599	0.0127437	2.15211e-05	13887	0.763165	0.967868
Leg_BMD	rs4988321	No	11	68174189	A	G	-0.0995988	0.0257949	0.000113293	15653	-0.139593	0.027283	3.15449e-07	13947	0.0547299	0.459542
Leg_BMD	rs505429	No	11	86886650	G	A	-0.104621	0.0121232	6.72983e-18	15631	-0.0941093	0.0129619	4.06271e-13	13929	0.340007	0.840526
Leg_BMD	rs10893877	No	11	128353171	C	T	0.0580828	0.0115502	4.99395e-07	15254	0.0424194	0.0122619	0.000542977	13550	0.352453	0.845539
Leg_BMD	rs118115924	No	12	49379537	T	G	-0.220956	0.0509983	1.48263e-05	15653	-0.211679	0.0567555	0.00019249	13947	0.614852	0.907372
Leg_BMD	rs138648748	No	12	53727511	G	GCTTCCCTCTCTGAACCCCACGTT	0.045944	0.0121931	0.000165155	15612	0.0563128	0.013011	1.5145e-05	13911	0.263582	0.755084
Leg_BMD	rs9533090	No	13	42951449	T	C	-0.113906	0.0112567	5.39481e-24	15653	-0.077	0.0119869	1.37318e-10	13947	0.0379887	0.37001
Leg_BMD	rs78667121	No	13	43200103	A	G	0.168637	0.0327521	2.65213e-07	15653	0.180086	0.0347079	2.14818e-07	13947	0.366002	0.844754
Leg_BMD	rs2414098	No	15	51537806	T	C	-0.0538031	0.0117392	4.61503e-06	15273	-0.0397557	0.0124234	0.00137707	13597	6.40895e-05	0.0156058
Leg_BMD	rs71390846	No	16	86714715	C	G	-0.0620583	0.0145876	2.11063e-05	15421	-0.0675791	0.0155128	1.33218e-05	13751	0.566762	0.916987
Leg_BMD	17:2026417_GA_G	No	17	2026417	GA	G	-0.0473228	0.0122105	0.000106808	15440	-0.0628909	0.013007	1.34482e-06	13781	0.316515	0.819908
Leg_BMD	rs146808712	No	17	7785257	ACAGG	A	-0.0876186	0.0193061	5.71096e-06	15533	-0.0706387	0.0207427	0.000662353	13835	0.549031	0.918825
Leg_BMD	rs34814687	No	17	41862277	A	G	0.0594333	0.0218706	0.00658519	15524	0.126913	0.0223626	1.41258e-08	13833	0.0309814	0.350882
Leg_BMD	rs884205	No	18	60054857	A	C	-0.055769	0.0131124	2.12049e-05	15338	-0.0645607	0.0139231	3.56834e-06	13678	0.562919	0.913806
Leg_BMD	rs7277076	No	21	37836973	T	C	0.0401518	0.0116009	0.000539495	15251	0.0579631	0.0122106	2.08633e-06	13599	0.0753069	0.531514
LS_BMD	rs2092315	No	1	22507684	T	C	-0.0543995	0.0134541	5.2965e-05	14833	-0.0728211	0.0142766	3.43064e-07	13177	0.347703	0.842445
LS_BMD	rs6426749	No	1	22711473	C	G	0.0663096	0.0151288	1.17857e-05	14895	0.107775	0.0157932	9.2315e-12	13261	0.0031301	0.169373
LS_BMD	rs12568456	No	1	68661486	G	T	0.101191	0.0133547	3.73981e-14	14837	0.104408	0.0141148	1.4764e-13	13210	0.482231	0.882882
LS_BMD	rs11282751	No	1	220073149	CATGCTA	C	-0.062894	0.0123608	3.66062e-07	14448	-0.0458863	0.0130354	0.000432835	12922	0.343762	0.841268
LS_BMD	rs140902470	No	2	119618378	G	T	0.213826	0.0487053	1.14029e-05	14833	0.221416	0.0497972	8.80555e-06	13213	0.449013	0.885301
LS_BMD	rs777356	No	2	166555552	T	C	-0.0836756	0.0116047	5.84476e-13	14825	-0.0581942	0.0123011	2.25932e-06	13193	0.131866	0.648675
LS_BMD	rs34164564	No	3	41075617	CT	C	0.04996	0.0117124	2.00666e-05	14518	0.0591761	0.0123797	1.77138e-06	12898	0.635884	0.9162
LS_BMD	rs3061142	No	4	88836769	T	TACAG	0.0753456	0.0131021	9.06813e-09	14577	0.0877894	0.0137917	2.01398e-10	12963	0.513019	0.898706
LS_BMD	5:52281823_CA_C	No	5	52281823	CA	C	0.062629	0.0122117	2.95647e-07	14598	0.0328604	0.0130313	0.0116921	12995	0.0955388	0.574412
LS_BMD	rs12514597	No	5	72167095	A	C	-0.0618653	0.0151415	4.41597e-05	14449	-0.0593089	0.0159802	0.000206986	12867	0.517234	0.896415
LS_BMD	rs539997369	No	6	25725223	G	GT	-0.0560583	0.0119299	2.63884e-06	14405	-0.0465714	0.012598	0.000219313	12782	0.584525	0.909469
LS_BMD	rs3752420	No	6	26027135	A	G	-0.0445248	0.0118185	0.0001656	14895	-0.0553725	0.0124195	8.32083e-06	13261	0.526906	0.903533
LS_BMD	6:45080841_GT_G	No	6	45080841	GT	G	-0.0456973	0.0119813	0.000137287	14355	-0.0568297	0.0125875	6.39459e-06	12809	0.521782	0.901091
LS_BMD	rs6905582	No	6	152000454	A	G	-0.108736	0.0158134	6.39828e-12	14577	-0.100196	0.0165121	1.3309e-09	12990	0.708754	0.932873
LS_BMD	rs3020333	No	6	152010254	G	A	0.0743758	0.0115412	1.19684e-10	14829	0.0826192	0.0124903	3.86719e-11	13201	0.627866	0.912749
LS_BMD	rs59771742	No	7	37962268	G	A	0.0746315	0.0118645	3.25735e-10	14699	0.0498048	0.0124937	6.74479e-05	13067	0.00460747	0.186987
LS_BMD	rs5883629	No	7	38099909	C	CT	-0.0557838	0.0123292	6.10011e-06	14816	-0.0845336	0.0128341	4.66848e-11	13215	0.0287603	0.341616
LS_BMD	rs6465511	No	7	96134115	C	G	-0.0889481	0.0123028	5.06824e-13	14888	-0.060142	0.013038	4.00977e-06	13260	0.10807	0.611979
LS_BMD	rs3779381	No	7	120966790	G	A	0.0615572	0.0132345	3.32745e-06	14859	0.0879816	0.014104	4.56518e-10	13241	0.178801	0.685639
LS_BMD	rs1485307	No	8	120007395	T	C	0.0615761	0.0115989	1.11949e-07	14883	0.0953806	0.0122728	8.314e-15	13254	0.104865	0.615294
LS_BMD	rs73654566	No	9	98309181	C	G	-0.073736	0.0185376	6.99277e-05	14874	-0.0797283	0.0199276	6.34453e-05	13242	0.825739	0.978431
LS_BMD	rs7927191	No	11	16252982	C	T	0.0632144	0.0132141	1.73623e-06	14692	0.0602896	0.0141393	2.02236e-05	13109	0.836742	0.984284
LS_BMD	rs146341994	No	11	16620432	AT	A	0.0622668	0.0128817	1.35357e-06	14717	0.0496896	0.0136058	0.000261123	13119	0.603212	0.909487
LS_BMD	rs10835165	No	11	27355799	G	A	-0.0469461	0.0135516	0.000533247	14781	-0.065052	0.0142944	5.39058e-06	13133	0.357982	0.84221
LS_BMD	rs4988321	No	11	68174189	A	G	-0.133056	0.0264302	4.85336e-07	14895	-0.206812	0.027849	1.18586e-13	13261	0.161618	0.65048
LS_BMD	11:68263650_CT_C	No	11	68263650	C	CT	-0.0726151	0.0131136	3.12406e-08	14438	-0.0957507	0.0140508	9.87342e-12	12893	0.464584	0.897828
LS_BMD	rs5794803	No	11	112397264	C	CT	0.0387576	0.0121969	0.00148791	14285	0.069115	0.0127634	6.23676e-08	12695	0.085512	0.540836
LS_BMD	rs10790255	No	11	118515579	G	T	-0.0622582	0.0135421	4.31345e-06	14857	-0.050865	0.0142398	0.000355485	13239	0.562064	0.915469
LS_BMD	rs118115924	No	12	49379537	T	G	-0.240529	0.0520586	3.86294e-06	14895	-0.269228	0.057738	3.14781e-06	13261	0.625142	0.911509
LS_BMD	rs138648748	No	12	53727511	G	GCTTCCCTCTCTGAACCCCACGTT	0.0508848	0.0124977	4.69483e-05	14856	0.0585043	0.0133281	1.14468e-05	13226	0.354723	0.842683
LS_BMD	rs765634	No	12	54432997	G	A	-0.0530672	0.0122568	1.50378e-05	14392	-0.0768579	0.012993	3.39709e-09	12798	0.182885	0.685115
LS_BMD	rs117659936	No	13	42696870	T	G	0.209495	0.0464837	6.63007e-06	14895	0.287186	0.0484904	3.24858e-09	13261	0.247435	0.734762
LS_BMD	rs9533090	No	13	42951449	T	C	-0.155437	0.0114956	2.05134e-41	14895	-0.122612	0.0122501	1.68445e-23	13261	0.050706	0.433225
LS_BMD	rs78667121	No	13	43200103	A	G	0.232516	0.0334645	3.85488e-12	14895	0.250885	0.0356	1.91395e-12	13261	0.593114	0.911187
LS_BMD	rs2414098	No	15	51537806	T	C	-0.0882356	0.0120395	2.44427e-13	14525	-0.0168706	0.0127584	0.186087	12927	0.000162843	0.0264348
LS_BMD	rs71390846	No	16	86714715	C	G	-0.061616	0.0149297	3.6944e-05	14679	-0.0741087	0.0158975	3.16768e-06	13072	0.704646	0.937603
LS_BMD	rs2741856	No	17	41826839	C	G	0.0650087	0.0215017	0.00250355	14895	0.120967	0.0220499	4.18587e-08	13261	0.552577	0.921593
LS_BMD	rs884205	No	18	60054857	A	C	-0.0640968	0.0134376	1.86044e-06	14597	-0.0595093	0.0142635	3.03726e-05	13007	0.607677	0.902252
LS_BMD	rs2235811	No	20	10644158	G	A	-0.0534767	0.0116884	4.79705e-06	14499	-0.0515345	0.0123953	3.23695e-05	12940	0.909239	0.995055
LS_BMD	rs34778574	No	20	11150594	C	T	-0.136573	0.0298871	4.92465e-06	14895	-0.131783	0.0321604	4.19779e-05	13261	0.733282	0.947238
Pelvis_BMD	rs6426749	No	1	22711473	C	G	0.0720692	0.0147235	9.93715e-07	15653	0.138599	0.0153745	2.22393e-19	13947	0.00840177	0.314743
Pelvis_BMD	rs2566752	No	1	68656697	C	T	0.0948332	0.0117107	6.00246e-16	15402	0.107185	0.0123684	4.96809e-18	13733	0.515421	0.896464
Pelvis_BMD	rs6679677	No	1	114303808	A	C	0.0774544	0.0186906	3.43062e-05	15653	0.082403	0.0198729	3.39595e-05	13947	0.320756	0.822148
Pelvis_BMD	rs1891562	No	1	220082579	C	A	-0.0620886	0.0119113	1.88635e-07	15490	-0.0443988	0.0126611	0.000455103	13798	0.157548	0.650218
Pelvis_BMD	rs140902470	No	2	119618378	G	T	0.312536	0.0473632	4.28101e-11	15587	0.264604	0.0486029	5.29201e-08	13894	0.480004	0.885463
Pelvis_BMD	rs777360	No	2	166555944	A	T	-0.0784006	0.0113319	4.7399e-12	15549	-0.0554437	0.0120003	3.86802e-06	13864	0.164257	0.650352
Pelvis_BMD	rs398638	No	3	41075115	A	G	0.0507973	0.0114033	8.46453e-06	15285	0.0531686	0.0120277	9.92216e-06	13629	0.886233	0.996756
Pelvis_BMD	rs56079856	No	4	994011	T	G	-0.0892635	0.0158509	1.81797e-08	15497	-0.0570155	0.016822	0.000702557	13808	0.155927	0.649031
Pelvis_BMD	rs11934731	No	4	88831249	G	A	0.0738805	0.0122709	1.77514e-09	15488	0.0881485	0.012856	7.35098e-12	13799	0.650138	0.920399
Pelvis_BMD	rs12514597	No	5	72167095	A	C	-0.051881	0.0147366	0.000431927	15192	-0.0657807	0.0156041	2.50735e-05	13535	0.653349	0.916949
Pelvis_BMD	rs6594682	No	5	112444220	T	C	0.0459553	0.0115222	6.68248e-05	15434	0.0463236	0.0121533	0.000138669	13747	0.849726	0.989992
Pelvis_BMD	rs9466056	No	6	21384613	A	G	-0.0546234	0.0115312	2.188e-06	15653	-0.036609	0.0123662	0.00307738	13947	0.577953	0.916818
Pelvis_BMD	rs9358891	No	6	25903014	T	C	-0.0551732	0.0115227	1.69799e-06	15653	-0.0431444	0.0122195	0.000415641	13947	0.473873	0.891027
Pelvis_BMD	rs13217620	No	6	27653120	T	C	0.067304	0.0179195	0.000173349	15464	0.0862371	0.019402	8.86758e-06	13770	0.47346	0.893701
Pelvis_BMD	rs67340775	No	6	28304384	C	A	0.0637962	0.017348	0.000236371	15653	0.0835519	0.0187197	8.13307e-06	13947	0.438895	0.901864
Pelvis_BMD	rs9257133	No	6	28723421	T	C	0.0703544	0.0173618	5.09716e-05	15613	0.0744416	0.0186915	6.85003e-05	13935	0.872712	0.990702
Pelvis_BMD	rs3117439	No	6	29266483	A	G	0.0731203	0.0170368	1.7822e-05	15653	0.0659989	0.0182382	0.000297107	13947	0.775384	0.96576
Pelvis_BMD	6:126953006_GGTGT_G	No	6	126953006	G	GGTGT	-0.0326454	0.013018	0.0121617	15466	-0.0731279	0.0137195	9.96437e-08	13796	0.160536	0.65151
Pelvis_BMD	rs9479083	No	6	151932592	A	C	-0.090573	0.0123924	2.82893e-13	15355	-0.0445554	0.0132167	0.000750656	13659	0.041257	0.386388
Pelvis_BMD	rs3020332	No	6	152008924	T	C	0.0601692	0.0112886	9.95251e-08	15566	0.0797287	0.0121852	6.23885e-11	13866	0.410591	0.873178
Pelvis_BMD	rs1464712	No	7	38125584	A	G	-0.0358494	0.011995	0.00280606	15643	-0.0814449	0.0125307	8.32588e-11	13938	0.00857562	0.298309
Pelvis_BMD	rs10661423	No	7	96127689	C	CTG	-0.0926032	0.0120415	1.55518e-14	15474	-0.0568611	0.0127888	8.80992e-06	13761	0.0583958	0.458689
Pelvis_BMD	rs3779381	No	7	120966790	G	A	0.0476917	0.0129247	0.000225047	15615	0.0714172	0.0137291	2.00072e-07	13925	0.208294	0.72978
Pelvis_BMD	rs1485307	No	8	120007395	T	C	0.079603	0.0113157	2.0788e-12	15641	0.106304	0.01196	6.95908e-19	13940	0.136724	0.659252
Pelvis_BMD	rs375131378	No	11	15700184	G	GAATAGA	0.0642217	0.0148409	1.51849e-05	15634	0.082747	0.0158796	1.90612e-07	13926	0.57612	0.916897
Pelvis_BMD	rs4757373	No	11	15891653	T	C	0.0661842	0.0125288	1.29084e-07	15642	0.0772512	0.0133852	8.02953e-09	13941	0.245801	0.734387
Pelvis_BMD	rs7938055	No	11	16253187	T	C	0.0761064	0.0129012	3.73022e-09	15430	0.0777738	0.0137842	1.71168e-08	13780	0.929625	0.995005
Pelvis_BMD	rs146341994	No	11	16620432	AT	A	0.0823825	0.0125778	5.94242e-11	15466	0.0799817	0.0132837	1.77716e-09	13799	0.72593	0.945262
Pelvis_BMD	rs4988321	No	11	68174189	A	G	-0.122709	0.0257816	1.95749e-06	15653	-0.231285	0.0272317	2.21135e-17	13947	0.243375	0.736173
Pelvis_BMD	rs505429	No	11	86886650	G	A	-0.0543144	0.012139	7.71806e-06	15631	-0.0496037	0.0129745	0.000132327	13929	0.343352	0.844507
Pelvis_BMD	rs7125263	No	11	112435379	T	C	0.0413186	0.0117769	0.000452033	15158	0.0626555	0.012277	3.37982e-07	13479	0.144399	0.66342
Pelvis_BMD	rs118115924	No	12	49379537	T	G	-0.239347	0.0509793	2.68897e-06	15653	-0.27772	0.0567213	9.87884e-07	13947	0.647712	0.919637
Pelvis_BMD	rs138648748	No	12	53727511	G	GCTTCCCTCTCTGAACCCCACGTT	0.0375483	0.0121895	0.00207102	15612	0.0613377	0.0130067	2.43044e-06	13911	0.560909	0.91974
Pelvis_BMD	rs9533090	No	13	42951449	T	C	-0.104048	0.0112598	2.75887e-20	15653	-0.09302	0.0119758	8.57305e-15	13947	0.0771525	0.529201
Pelvis_BMD	rs9533159	No	13	43154959	G	T	0.0543325	0.0114159	1.9594e-06	15653	0.0370672	0.0120173	0.00204299	13947	0.297582	0.805125
Pelvis_BMD	rs78667121	No	13	43200103	A	G	0.208249	0.0327288	2.035e-10	15653	0.158136	0.0347071	5.25028e-06	13947	0.632544	0.914092
Pelvis_BMD	rs1286083	No	14	91442779	C	T	0.097323	0.0150484	1.02712e-10	15607	0.0745464	0.0158502	2.58615e-06	13906	0.297355	0.809004
Pelvis_BMD	rs8046561	No	16	1526251	C	G	-0.0474317	0.0113307	2.85308e-05	15557	-0.0599656	0.0120142	6.07218e-07	13858	0.447872	0.89026
Pelvis_BMD	rs71390846	No	16	86714715	C	G	-0.0596228	0.0145924	4.41347e-05	15421	-0.075768	0.0155223	1.06598e-06	13751	0.772837	0.967536
Pelvis_BMD	rs11868381	No	17	7957207	C	T	-0.11527	0.0253556	5.50498e-06	15646	-0.102137	0.0274442	0.000198726	13938	0.495388	0.886962
Pelvis_BMD	rs4792908	No	17	41789246	T	C	0.0503304	0.0117069	1.72481e-05	15292	0.0768136	0.0123397	4.96032e-10	13606	0.119477	0.639397
Pelvis_BMD	rs228757	No	17	42164885	G	C	0.0480426	0.0130303	0.000227702	15561	0.0657571	0.013536	1.19904e-06	13883	0.7961	0.971681
Pelvis_BMD	rs884205	No	18	60054857	A	C	-0.0736359	0.0131075	1.96726e-08	15338	-0.0638123	0.0139402	4.74564e-06	13678	0.645744	0.919524
Pelvis_BMD	rs6077089	No	20	6893194	G	A	0.0391579	0.0114342	0.000617242	15558	0.0574557	0.0119521	1.54696e-06	13874	0.268626	0.765036
Pelvis_BMD	rs3790159	No	20	10639923	G	A	-0.0476295	0.0112657	2.37312e-05	15603	-0.0445262	0.012006	0.000209158	13906	0.850492	0.988519
Pelvis_BMD	rs34778574	No	20	11150594	C	T	-0.108326	0.0289431	0.000182686	15653	-0.135167	0.0314379	1.72358e-05	13947	0.747272	0.955174
Pelvis_BMD	rs7283593	No	21	36972392	G	A	-0.0473161	0.0113504	3.08035e-05	15401	-0.0484047	0.0120548	5.96589e-05	13717	0.839557	0.98049
Pelvis_BMD	rs760155	No	21	40362692	G	C	0.0618307	0.0145874	2.26191e-05	15382	0.0714737	0.0155201	4.1571e-06	13732	0.650739	0.915925
Rib_BMD	rs6426749	No	1	22711473	C	G	0.0590148	0.014732	6.20678e-05	15653	0.0822818	0.0154088	9.4449e-08	13947	0.025236	0.33216
Rib_BMD	rs2566752	No	1	68656697	C	T	0.0569315	0.0117538	1.28711e-06	15402	0.0663012	0.0123932	8.94626e-08	13733	0.583306	0.910482
Rib_BMD	rs777359	No	2	166555888	T	C	-0.0477217	0.0113427	2.59937e-05	15550	-0.0556348	0.0119957	3.55199e-06	13865	0.407756	0.878661
Rib_BMD	rs3061142	No	4	88836769	T	TACAG	0.0536561	0.0127856	2.72463e-05	15320	0.0525071	0.0134884	9.95846e-05	13635	0.950703	0.987191
Rib_BMD	rs6594682	No	5	112444220	T	C	0.0483379	0.0115315	2.78268e-05	15434	0.0515106	0.0121421	2.22677e-05	13747	0.912828	0.996742
Rib_BMD	rs9479083	No	6	151932592	A	C	-0.0878963	0.0123712	1.25677e-12	15355	-0.0561697	0.013238	2.21934e-05	13659	0.0600357	0.464086
Rib_BMD	rs3020332	No	6	152008924	T	C	0.0822191	0.0112876	3.39544e-13	15566	0.0819513	0.0121821	1.79758e-11	13866	0.427113	0.888906
Rib_BMD	rs752993538	No	7	96135291	TTGTCAA	T	-0.109702	0.0120186	7.84086e-20	15521	-0.0514536	0.0127687	5.61512e-05	13832	0.151542	0.664875
Rib_BMD	rs148982377	No	7	99075038	C	T	-0.0927344	0.0289883	0.00138166	15593	-0.139756	0.0301854	3.69105e-06	13898	0.261201	0.761707
Rib_BMD	rs45446698	No	7	99332948	G	T	-0.0907171	0.0282459	0.00132222	15653	-0.156124	0.0290144	7.53011e-08	13947	0.0107408	0.326922
Rib_BMD	rs549829667	No	7	120772016	GT	G	-0.0646392	0.0117404	3.73588e-08	15361	-0.0598102	0.0120566	7.1056e-07	13693	0.774148	0.966692
Rib_BMD	rs3779381	No	7	120966790	G	A	0.122623	0.0128955	2.20018e-21	15615	0.154619	0.0136875	1.83843e-29	13925	0.228378	0.741468
Rib_BMD	rs1564860	No	8	119975670	T	C	-0.0708418	0.0123824	1.07755e-08	15485	-0.092111	0.0130066	1.49099e-12	13793	0.236265	0.737569
Rib_BMD	rs4757373	No	11	15891653	T	C	0.0638175	0.012536	3.60786e-07	15642	0.0425156	0.013406	0.00152046	13941	0.546087	0.920223
Rib_BMD	rs10741694	No	11	16286183	T	C	0.0655917	0.0117013	2.11176e-08	15495	0.075874	0.0122606	6.24861e-10	13811	0.544058	0.923192
Rib_BMD	rs146341994	No	11	16620432	AT	A	0.053282	0.0125947	2.34494e-05	15466	0.0661245	0.0132886	6.56775e-07	13799	0.748426	0.954145
Rib_BMD	rs7105218	No	11	68222461	A	C	-0.0413213	0.0153127	0.00697295	15549	-0.0921147	0.0162023	1.33228e-08	13848	0.0227021	0.315884
Rib_BMD	rs505429	No	11	86886650	G	A	-0.0602731	0.0121439	7.00608e-07	15631	-0.0371584	0.0129853	0.0042217	13929	0.553661	0.920249
Rib_BMD	rs118115924	No	12	49379537	T	G	-0.22778	0.0509991	8.01196e-06	15653	-0.265056	0.0567455	3.02589e-06	13947	0.71112	0.933464
Rib_BMD	rs138648748	No	12	53727511	G	GCTTCCCTCTCTGAACCCCACGTT	0.0452782	0.0121919	0.000204874	15612	0.0545367	0.0130207	2.82575e-05	13911	0.57873	0.912108
Rib_BMD	rs9533090	No	13	42951449	T	C	-0.115491	0.0112563	1.27459e-24	15653	-0.0864322	0.0119835	5.77307e-13	13947	0.151783	0.659987
Rib_BMD	rs78667121	No	13	43200103	A	G	0.202503	0.0327416	6.36966e-10	15653	0.177006	0.0347127	3.45598e-07	13947	0.706949	0.933019
Spine_BMD	rs11385342	No	1	22483649	TG	T	-0.0407102	0.0132278	0.00209027	15303	-0.0746914	0.0140074	9.85272e-08	13632	0.0777684	0.526017
Spine_BMD	rs6426749	No	1	22711473	C	G	0.0726329	0.0147239	8.1806e-07	15653	0.0981768	0.0154006	1.88891e-10	13947	0.0579631	0.462755
Spine_BMD	rs12568456	No	1	68661486	G	T	0.105769	0.0130241	4.96589e-16	15592	0.0924365	0.0137963	2.16329e-11	13893	0.868505	0.988229
Spine_BMD	rs1891562	No	1	220082579	C	A	-0.0545009	0.0119163	4.8301e-06	15490	-0.0416948	0.0126591	0.000991412	13798	0.308856	0.80867
Spine_BMD	rs140902470	No	2	119618378	G	T	0.245169	0.0473562	2.28131e-07	15587	0.237418	0.0486096	1.05016e-06	13894	0.643806	0.919454
Spine_BMD	rs777355	No	2	166554037	A	G	-0.0814493	0.0113124	6.29586e-13	15609	-0.0634195	0.0119851	1.23136e-07	13903	0.491119	0.885833
Spine_BMD	rs6788984	No	3	41107173	G	A	-0.0689207	0.0161466	1.98027e-05	15450	-0.0636318	0.0174842	0.000274276	13749	0.824136	0.978913
Spine_BMD	rs76048788	No	4	999470	T	C	-0.0820519	0.0161432	3.76353e-07	15497	-0.0469344	0.0171294	0.00615191	13810	0.135706	0.660888
Spine_BMD	rs11934731	No	4	88831249	G	A	0.0707985	0.0122751	8.19201e-09	15488	0.0726702	0.0128709	1.67401e-08	13799	0.789505	0.973389
Spine_BMD	rs3776576	No	5	36649627	A	C	0.0720592	0.0160873	7.54367e-06	15429	0.0641566	0.0169331	0.000152012	13721	0.735103	0.947077
Spine_BMD	rs6861460	No	5	52254346	A	G	0.0555721	0.0119127	3.11279e-06	15497	0.0421519	0.0126993	0.000905034	13817	0.440864	0.898329
Spine_BMD	rs12514597	No	5	72167095	A	C	-0.063858	0.0147774	1.56086e-05	15192	-0.0542029	0.015614	0.000519298	13535	0.836913	0.982112
Spine_BMD	rs6905582	No	6	152000454	A	G	-0.102398	0.0154197	3.22587e-11	15320	-0.0964531	0.016158	2.44069e-09	13658	0.790108	0.971673
Spine_BMD	rs3020332	No	6	152008924	T	C	0.0771674	0.0112839	8.28842e-12	15566	0.0941922	0.0121861	1.15404e-14	13866	0.492194	0.884496
Spine_BMD	rs59771742	No	7	37962268	G	A	0.0636179	0.0115793	3.98901e-08	15450	0.0342573	0.0122031	0.00500337	13742	0.0809293	0.525501
Spine_BMD	rs5883629	No	7	38099909	C	CT	-0.0437291	0.0120041	0.000270513	15572	-0.0816737	0.0125297	7.3521e-11	13897	0.106212	0.615778
Spine_BMD	rs10661423	No	7	96127689	C	CTG	-0.0871577	0.0120607	5.1845e-13	15474	-0.0563964	0.0127888	1.04232e-05	13761	0.0801339	0.527367
Spine_BMD	rs3779381	No	7	120966790	G	A	0.0737025	0.0129145	1.17112e-08	15615	0.0990347	0.0137199	5.53647e-13	13925	0.657682	0.91251
Spine_BMD	rs1485307	No	8	120007395	T	C	0.06175	0.0113227	5.00965e-08	15641	0.0851672	0.0119738	1.19279e-12	13940	0.155321	0.65208
Spine_BMD	rs16932777	No	11	16252183	G	C	0.0512629	0.0129144	7.23655e-05	15439	0.0682151	0.0137969	7.73413e-07	13787	0.369701	0.849265
Spine_BMD	rs146341994	No	11	16620432	AT	A	0.0641134	0.0125669	3.40468e-07	15466	0.058248	0.0132869	1.17462e-05	13799	0.895588	0.998058
Spine_BMD	rs61882674	No	11	46352266	G	C	0.0715378	0.0152446	2.71991e-06	15501	0.0623122	0.0161922	0.000119489	13797	0.678264	0.914998
Spine_BMD	rs35327580	No	11	46605817	G	A	0.0707325	0.0147945	1.76068e-06	15220	0.0547645	0.0157578	0.000511696	13597	0.46005	0.896178
Spine_BMD	rs4988321	No	11	68174189	A	G	-0.144677	0.0257752	2.02187e-08	15653	-0.188445	0.0272622	4.97501e-12	13947	0.286789	0.793559
Spine_BMD	rs505429	No	11	86886650	G	A	-0.0573229	0.0121404	2.35976e-06	15631	-0.0590767	0.012974	5.3215e-06	13929	0.606544	0.906096
Spine_BMD	rs7125263	No	11	112435379	T	C	0.0357464	0.011787	0.00242788	15158	0.0605884	0.0122775	8.11432e-07	13479	0.20249	0.725092
Spine_BMD	rs118115924	No	12	49379537	T	G	-0.26702	0.0509723	1.63953e-07	15653	-0.295265	0.0567291	1.96945e-07	13947	0.71201	0.93212
Spine_BMD	rs138648748	No	12	53727511	G	GCTTCCCTCTCTGAACCCCACGTT	0.0441154	0.0121862	0.000295393	15612	0.0606146	0.0130128	3.22131e-06	13911	0.603731	0.907459
Spine_BMD	rs7308105	No	12	54424123	C	T	-0.0435226	0.0118049	0.000227835	15482	-0.0511999	0.0125469	4.51602e-05	13784	0.655852	0.915186
Spine_BMD	rs117659936	No	13	42696870	T	G	0.2201	0.0454376	1.28467e-06	15653	0.236958	0.0475023	6.16355e-07	13947	0.70585	0.9341
Spine_BMD	rs9533090	No	13	42951449	T	C	-0.150577	0.0112265	8.56718e-41	15653	-0.116534	0.011964	2.38914e-22	13947	0.22115	0.742758
Spine_BMD	rs78667121	No	13	43200103	A	G	0.246013	0.0327131	5.7601e-14	15653	0.223214	0.0346901	1.27928e-10	13947	0.801891	0.969034
Spine_BMD	rs2414098	No	15	51537806	T	C	-0.0816603	0.0117268	3.45255e-12	15273	-0.0171774	0.0124475	0.167612	13597	0.0104033	0.337761
Spine_BMD	rs2741856	No	17	41826839	C	G	0.0694786	0.0209391	0.000908288	15653	0.11484	0.021499	9.35476e-08	13947	0.555099	0.9195
Spine_BMD	rs884205	No	18	60054857	A	C	-0.0589828	0.0131226	7.01617e-06	15338	-0.0556605	0.0139502	6.64309e-05	13678	0.814907	0.972696
Spine_BMD	rs3790159	No	20	10639923	G	A	-0.0467597	0.0112674	3.34255e-05	15603	-0.0466042	0.0120074	0.00010439	13906	0.959947	0.986275
Spine_BMD	rs34778574	No	20	11150594	C	T	-0.136148	0.0289366	2.55964e-06	15653	-0.121585	0.0314497	0.000111136	13947	0.772507	0.969616
Total_BMD	rs829369	No	1	21927807	C	T	0.0379278	0.011631	0.00111299	15001	0.0604732	0.0123556	9.97695e-07	13362	0.183968	0.683911
Total_BMD	rs11385342	No	1	22483649	TG	T	-0.0632983	0.0132038	1.65082e-06	15303	-0.106016	0.0139928	3.77983e-14	13632	0.223074	0.739027
Total_BMD	rs6426749	No	1	22711473	C	G	0.0781738	0.0147247	1.11724e-07	15653	0.134286	0.0153783	2.78015e-18	13947	0.230578	0.73393
Total_BMD	rs2566752	No	1	68656697	C	T	0.0880094	0.0117232	6.36564e-14	15402	0.0791358	0.0123837	1.70883e-10	13733	0.602807	0.911699
Total_BMD	rs6679677	No	1	114303808	A	C	0.0600617	0.0186987	0.00132047	15653	0.0936174	0.0198708	2.4851e-06	13947	0.325863	0.830864
Total_BMD	rs1891562	No	1	220082579	C	A	-0.0754804	0.0119114	2.41071e-10	15490	-0.0482118	0.0126528	0.000139372	13798	0.446618	0.891405
Total_BMD	rs13035039	No	2	42204887	T	G	-0.0757305	0.014065	7.37699e-08	15627	-0.044557	0.0149437	0.00287187	13929	0.128749	0.653133
Total_BMD	rs140902470	No	2	119618378	G	T	0.277858	0.0473788	4.59306e-09	15587	0.216185	0.048623	8.80989e-06	13894	0.909068	0.997109
Total_BMD	rs777359	No	2	166555888	T	C	-0.0857455	0.0113279	3.95971e-14	15550	-0.0619623	0.0120049	2.48478e-07	13865	0.469562	0.89677
Total_BMD	rs10931982	No	2	202832130	T	C	-0.0561194	0.013505	3.26381e-05	15653	-0.0577461	0.0144021	6.11475e-05	13947	0.934335	0.99567
Total_BMD	rs34164564	No	3	41075617	CT	C	0.0597027	0.0114467	1.85499e-07	15254	0.0519905	0.0120676	1.65685e-05	13567	0.642884	0.923552
Total_BMD	rs56079856	No	4	994011	T	G	-0.115231	0.015856	3.8424e-13	15497	-0.0824298	0.0168225	9.69347e-07	13808	0.162954	0.650479
Total_BMD	rs7683960	No	4	88834454	A	G	0.0746632	0.0127209	4.46579e-09	15404	0.0861474	0.0133831	1.25874e-10	13717	0.698652	0.932174
Total_BMD	rs12514597	No	5	72167095	A	C	-0.0615718	0.0147204	2.89604e-05	15192	-0.0629296	0.0156093	5.57158e-05	13535	0.907554	0.997695
Total_BMD	rs200322786	No	5	88393942	A	AT	-0.056662	0.0113418	5.92058e-07	15583	-0.0576979	0.0120641	1.74808e-06	13886	0.950116	0.98869
Total_BMD	rs6595439	No	5	122692786	C	G	-0.0554426	0.0130122	2.04869e-05	15624	-0.0559831	0.0139247	5.83981e-05	13911	0.977375	0.989566
Total_BMD	rs17150506	No	5	122943848	A	G	-0.0621148	0.0134784	4.08856e-06	15539	-0.0814242	0.0143447	1.40448e-08	13846	0.326594	0.828392
Total_BMD	6:126953006_GGTGT_G	No	6	126953006	G	GGTGT	-0.0484684	0.0130213	0.000198165	15466	-0.0750049	0.0137132	4.59104e-08	13796	0.479917	0.888668
Total_BMD	rs1963689	No	6	127425630	C	T	0.045268	0.0131564	0.000581605	15580	0.0650116	0.0140809	3.928e-06	13865	0.305582	0.808796
Total_BMD	rs4870030	No	6	151849842	G	A	-0.0705663	0.012675	2.629e-08	15578	-0.0625067	0.0135014	3.69601e-06	13888	0.663408	0.912654
Total_BMD	rs7740042	No	6	151971720	A	T	-0.0998811	0.0138463	5.70575e-13	15328	-0.0722599	0.0148325	1.1188e-06	13620	0.173433	0.670331
Total_BMD	rs3020332	No	6	152008924	T	C	0.0788518	0.0112877	2.94993e-12	15566	0.0800576	0.012181	5.13072e-11	13866	0.942118	0.995252
Total_BMD	rs6973667	No	7	38152863	G	A	0.0403621	0.0121875	0.000929243	15201	0.0664748	0.0128822	2.50185e-07	13577	0.14089	0.659744
Total_BMD	rs752993538	No	7	96135291	TTGTCAA	T	-0.111572	0.012014	1.79593e-20	15521	-0.0678297	0.0127606	1.0799e-07	13832	0.353247	0.843291
Total_BMD	rs113544665	No	7	96412349	CAG	C	0.0405279	0.0117929	0.000590565	15255	0.0680987	0.0125281	5.55366e-08	13566	0.0767379	0.533876
Total_BMD	rs45446698	No	7	99332948	G	T	-0.0672121	0.0282471	0.0173511	15653	-0.170487	0.0290006	4.22824e-09	13947	0.106252	0.60876
Total_BMD	rs41623	No	7	120428799	C	A	0.0468384	0.0128634	0.000272231	15612	0.063008	0.0135896	3.57586e-06	13923	0.38752	0.865699
Total_BMD	rs1296405	No	7	120759606	A	G	-0.0586897	0.0116184	4.43428e-07	15580	-0.0385391	0.0122562	0.00166744	13884	0.232792	0.736168
Total_BMD	rs3779381	No	7	120966790	G	A	0.161533	0.0128665	5.59611e-36	15615	0.184131	0.0136533	3.42101e-41	13925	0.814698	0.974835
Total_BMD	rs7010267	No	8	119946656	A	C	0.081104	0.0114256	1.31669e-12	15425	0.117014	0.0120901	4.37831e-22	13739	0.0308708	0.357954
Total_BMD	rs375131378	No	11	15700184	G	GAATAGA	0.0680401	0.0148412	4.58517e-06	15634	0.0775648	0.0158833	1.05422e-06	13926	0.661271	0.912292
Total_BMD	rs4757373	No	11	15891653	T	C	0.05325	0.0125365	2.17316e-05	15642	0.0633642	0.0133917	2.24959e-06	13941	0.581384	0.910399
Total_BMD	rs11023871	No	11	16231935	C	A	0.0763004	0.0128921	3.32024e-09	15419	0.0908198	0.013804	4.9003e-11	13738	0.442065	0.893302
Total_BMD	rs146341994	No	11	16620432	AT	A	0.0787931	0.012582	3.89146e-10	15466	0.0784408	0.013278	3.55381e-09	13799	0.954511	0.986936
Total_BMD	rs10835165	No	11	27355799	G	A	-0.0565363	0.0132408	1.9676e-05	15531	-0.0739541	0.0139754	1.23014e-07	13810	0.365604	0.847854
Total_BMD	rs12288512	No	11	27747671	A	G	0.0512236	0.0140849	0.00027697	15623	0.0668318	0.0146884	5.41091e-06	13923	0.443095	0.891683
Total_BMD	rs876701	No	11	46370767	G	A	0.077979	0.0150347	2.16825e-07	15653	0.0610404	0.0158958	0.000123559	13947	0.893824	0.998377
Total_BMD	rs12575721	No	11	46823681	C	T	0.090366	0.0182455	7.39195e-07	15653	0.0788068	0.0196777	6.23703e-05	13947	0.666648	0.909405
Total_BMD	rs11039086	No	11	47116033	G	C	0.0582901	0.012513	3.2145e-06	15107	0.0575726	0.0131526	1.2108e-05	13486	0.968473	0.988777
Total_BMD	rs4988321	No	11	68174189	A	G	-0.146746	0.0257791	1.27488e-08	15653	-0.199251	0.0272518	2.7861e-13	13947	0.47518	0.890048
Total_BMD	11:68263650_CT_C	No	11	68263650	C	CT	-0.0763846	0.0127442	2.09821e-09	15180	-0.0900734	0.0137094	5.20797e-11	13558	0.72663	0.94365
Total_BMD	rs505429	No	11	86886650	G	A	-0.0865101	0.0121321	1.04245e-12	15631	-0.0686127	0.0129697	1.24007e-07	13929	0.790912	0.970212
Total_BMD	rs7952251	No	11	112433438	G	A	0.0408192	0.0115701	0.000419941	15252	0.0527729	0.0121359	1.38085e-05	13561	0.475901	0.887983
Total_BMD	rs35125553	No	12	1639249	G	A	0.0467874	0.0125949	0.000204084	15279	0.0574865	0.0131122	1.17284e-05	13632	0.55622	0.918234
Total_BMD	rs118115924	No	12	49379537	T	G	-0.380283	0.0509355	8.70469e-14	15653	-0.37067	0.0566873	6.41508e-11	13947	0.899622	0.995718
Total_BMD	rs138648748	No	12	53727511	G	GCTTCCCTCTCTGAACCCCACGTT	0.0537057	0.0121887	1.05916e-05	15612	0.0629487	0.0130083	1.31818e-06	13911	0.604109	0.905234
Total_BMD	rs9533090	No	13	42951449	T	C	-0.110697	0.0112582	9.48285e-23	15653	-0.0711222	0.0119874	3.04374e-09	13947	0.304501	0.81479
Total_BMD	rs78667121	No	13	43200103	A	G	0.198406	0.0327397	1.39153e-09	15653	0.187482	0.0346991	6.65806e-08	13947	0.810398	0.974478
Total_BMD	rs9515218	No	13	111109859	A	G	-0.0430302	0.0116533	0.000222797	15585	-0.0537653	0.0122561	1.15864e-05	13898	0.52558	0.904444
Total_BMD	rs2414098	No	15	51537806	T	C	-0.0736721	0.0117273	3.43111e-10	15273	-0.0300741	0.012437	0.0156142	13597	0.0107578	0.308179
Total_BMD	rs117208012	No	16	347063	T	C	-0.150565	0.037031	4.80785e-05	15653	-0.184009	0.0409692	7.13244e-06	13947	0.544782	0.92121
Total_BMD	rs71390846	No	16	86714715	C	G	-0.0667689	0.0145968	4.8174e-06	15421	-0.0748438	0.0155157	1.42404e-06	13751	0.795433	0.973306
Total_BMD	17:2026417_GA_G	No	17	2026417	GA	G	-0.0402121	0.0122154	0.000997297	15440	-0.0580813	0.0130017	7.98845e-06	13781	0.382863	0.863214
Total_BMD	rs11868381	No	17	7957207	C	T	-0.111256	0.0253607	1.15704e-05	15646	-0.0906372	0.0274471	0.00096152	13938	0.58112	0.912921
Total_BMD	rs34814687	No	17	41862277	A	G	0.0801735	0.0218595	0.000245595	15524	0.13418	0.0223531	1.98871e-09	13833	0.0840994	0.5389
Total_BMD	rs884205	No	18	60054857	A	C	-0.068126	0.0131146	2.07706e-07	15338	-0.0642173	0.0139278	4.04906e-06	13678	0.838105	0.981147
Total_BMD	rs3790160	No	20	10639988	C	T	-0.050097	0.0112708	8.85577e-06	15601	-0.0556157	0.0120044	3.63765e-06	13906	0.886037	0.998843
Total_BMD	rs34778574	No	20	11150594	C	T	-0.124791	0.0289451	1.63299e-05	15653	-0.127637	0.0314424	4.94702e-05	13947	0.913121	0.994832
Total_BMD	rs7283593	No	21	36972392	G	A	-0.0490942	0.0113514	1.53523e-05	15401	-0.041895	0.0120633	0.000516428	13717	0.947579	0.992411
Total_BMD	rs7277076	No	21	37836973	T	C	0.031901	0.0116114	0.00601442	15251	0.0657451	0.0122099	7.38287e-08	13599	0.290282	0.798686
Total_BMD	rs760155	No	21	40362692	G	C	0.0596848	0.014593	4.33661e-05	15382	0.0654562	0.0155018	2.43181e-05	13732	0.786325	0.97193
Trunk_BMD	rs11385342	No	1	22483649	TG	T	-0.035234	0.0132278	0.00773813	15303	-0.0734063	0.0140054	1.61832e-07	13632	0.457737	0.895252
Trunk_BMD	rs6426749	No	1	22711473	C	G	0.0746797	0.0147232	3.97673e-07	15653	0.122334	0.0153858	1.99024e-15	13947	0.275089	0.774383
Trunk_BMD	rs2566752	No	1	68656697	C	T	0.0910898	0.0117211	8.24787e-15	15402	0.103343	0.0123687	7.15116e-17	13733	0.767573	0.97093
Trunk_BMD	rs7554551	No	1	68665023	C	T	0.0795203	0.0119749	3.22741e-11	15653	0.07185	0.0125473	1.04751e-08	13947	0.658322	0.910803
Trunk_BMD	rs6679677	No	1	114303808	A	C	0.0619323	0.018695	0.000925855	15653	0.089023	0.0198728	7.53622e-06	13947	0.85606	0.987918
Trunk_BMD	rs1891562	No	1	220082579	C	A	-0.0630629	0.0119127	1.21474e-07	15490	-0.0384918	0.0126617	0.00237001	13798	0.461364	0.895157
Trunk_BMD	rs140902470	No	2	119618378	G	T	0.280792	0.0473652	3.12684e-09	15587	0.249411	0.0486065	2.91751e-07	13894	0.913231	0.992731
Trunk_BMD	rs777359	No	2	166555888	T	C	-0.079447	0.0113319	2.4654e-12	15550	-0.065785	0.0119974	4.24803e-08	13865	0.631715	0.915611
Trunk_BMD	rs6788984	No	3	41107173	G	A	-0.0706158	0.0161462	1.2306e-05	15450	-0.0672812	0.0174713	0.000118194	13749	0.888525	0.997032
Trunk_BMD	rs56079856	No	4	994011	T	G	-0.0865116	0.0158548	4.93091e-08	15497	-0.0526079	0.01683	0.00177668	13808	0.961599	0.98382
Trunk_BMD	rs11934731	No	4	88831249	G	A	0.0750771	0.0122728	9.74185e-10	15488	0.0798233	0.0128637	5.61538e-10	13799	0.916189	0.99152
Trunk_BMD	rs1428968	No	5	36646946	T	C	0.0715236	0.0148023	1.36513e-06	15584	0.0460867	0.0155734	0.00308845	13877	0.236455	0.733462
Trunk_BMD	rs12514597	No	5	72167095	A	C	-0.0581712	0.0147398	7.96496e-05	15192	-0.0625906	0.0156104	6.1166e-05	13535	0.94954	0.990206
Trunk_BMD	rs6594682	No	5	112444220	T	C	0.0523102	0.0115236	5.68407e-06	15434	0.050477	0.0121502	3.28073e-05	13747	0.982454	0.992646
Trunk_BMD	rs9379802	No	6	25933898	A	T	-0.0522978	0.0115049	5.51666e-06	15634	-0.0452059	0.0121927	0.000210035	13937	0.67226	0.911951
Trunk_BMD	rs9479083	No	6	151932592	A	C	-0.0962397	0.012382	8.17793e-15	15355	-0.0592663	0.0132239	7.46329e-06	13659	0.0799405	0.533302
Trunk_BMD	rs3020332	No	6	152008924	T	C	0.0776931	0.0112851	6.0184e-12	15566	0.0908812	0.0121832	9.19839e-14	13866	0.987135	0.993253
Trunk_BMD	rs59771742	No	7	37962268	G	A	0.0699004	0.0115772	1.59851e-09	15450	0.0222682	0.0121903	0.0677639	13742	0.149603	0.680905
Trunk_BMD	rs5883629	No	7	38099909	C	CT	-0.0399471	0.0120071	0.000880072	15572	-0.0810892	0.0125255	9.86898e-11	13897	0.49079	0.888531
Trunk_BMD	rs4440558	No	7	96135274	A	G	-0.104212	0.0119951	4.05058e-18	15649	-0.0596986	0.0127213	2.72043e-06	13946	0.0109011	0.294936
Trunk_BMD	rs113544665	No	7	96412349	CAG	C	0.032958	0.0117912	0.0051944	15255	0.0634071	0.0125271	4.21184e-07	13566	0.109056	0.610463
Trunk_BMD	rs45446698	No	7	99332948	G	T	-0.0820951	0.0282395	0.00365311	15653	-0.14194	0.0290123	1.00725e-06	13947	0.139372	0.665434
Trunk_BMD	rs3779381	No	7	120966790	G	A	0.0778396	0.0129163	1.71365e-09	15615	0.106543	0.0137149	8.50332e-15	13925	0.944637	0.995754
Trunk_BMD	rs1485307	No	8	120007395	T	C	0.0778955	0.0113165	6.06951e-12	15641	0.101118	0.0119633	3.1363e-17	13940	0.158484	0.648586
Trunk_BMD	rs375131378	No	11	15700184	G	GAATAGA	0.0561011	0.0148437	0.000157758	15634	0.0682552	0.015884	1.74212e-05	13926	0.877071	0.993334
Trunk_BMD	rs4757373	No	11	15891653	T	C	0.0634973	0.012531	4.08264e-07	15642	0.0649866	0.0133918	1.23099e-06	13941	0.93528	0.992334
Trunk_BMD	rs7927191	No	11	16252982	C	T	0.0749468	0.0129035	6.43621e-09	15439	0.0788378	0.013786	1.09566e-08	13782	0.879873	0.994195
Trunk_BMD	rs146341994	No	11	16620432	AT	A	0.0753019	0.0125761	2.17539e-09	15466	0.0742584	0.0132845	2.31578e-08	13799	0.984634	0.992789
Trunk_BMD	rs4988321	No	11	68174189	A	G	-0.129959	0.0257803	4.68206e-07	15653	-0.212796	0.0272451	6.10401e-15	13947	0.961297	0.985582
Trunk_BMD	rs505429	No	11	86886650	G	A	-0.0624108	0.0121378	2.75323e-07	15631	-0.0532605	0.0129748	4.06744e-05	13929	0.921374	0.992719
Trunk_BMD	rs7125263	No	11	112435379	T	C	0.0425541	0.0117811	0.000304735	15158	0.0642396	0.0122767	1.69621e-07	13479	0.209769	0.729697
Trunk_BMD	rs118115924	No	12	49379537	T	G	-0.267263	0.0509723	1.59791e-07	15653	-0.302108	0.0567178	1.0167e-07	13947	0.90323	0.995187
Trunk_BMD	rs138648748	No	12	53727511	G	GCTTCCCTCTCTGAACCCCACGTT	0.0453666	0.0121877	0.000198097	15612	0.0652957	0.013009	5.25075e-07	13911	0.676659	0.91537
Trunk_BMD	rs117659936	No	13	42696870	T	G	0.195903	0.0454448	1.63675e-05	15653	0.220715	0.0475006	3.40593e-06	13947	0.797599	0.971077
Trunk_BMD	rs9533090	No	13	42951449	T	C	-0.13143	0.0112419	1.91278e-31	15653	-0.107896	0.011968	2.21393e-19	13947	0.50229	0.88951
Trunk_BMD	rs78667121	No	13	43200103	A	G	0.240932	0.0327156	1.86747e-13	15653	0.197823	0.0346958	1.21066e-08	13947	0.818882	0.97505
Trunk_BMD	rs1286083	No	14	91442779	C	T	0.0698628	0.0150588	3.52371e-06	15607	0.0588372	0.0158565	0.000207566	13906	0.614124	0.909053
Trunk_BMD	rs2414098	No	15	51537806	T	C	-0.0821764	0.0117275	2.53355e-12	15273	-0.0138073	0.0124506	0.267464	13597	0.411162	0.87059
Trunk_BMD	rs71390846	No	16	86714715	C	G	-0.0504916	0.0145962	0.000543168	15421	-0.0669814	0.0155224	1.60606e-05	13751	0.958996	0.987381
Trunk_BMD	rs11868381	No	17	7957207	C	T	-0.118766	0.025356	2.8379e-06	15646	-0.0932902	0.0274481	0.000678745	13938	0.725224	0.946875
Trunk_BMD	17:41782865_AG_A	No	17	41782865	A	AG	0.0503496	0.0116637	1.59311e-05	15507	0.062114	0.0122876	4.35854e-07	13787	0.487433	0.885745
Trunk_BMD	rs884205	No	18	60054857	A	C	-0.0701875	0.0131137	8.81276e-08	15338	-0.0591137	0.0139443	2.25724e-05	13678	0.862284	0.990406
Trunk_BMD	rs3790159	No	20	10639923	G	A	-0.0485138	0.0112667	1.67296e-05	15603	-0.0476869	0.0120075	7.18002e-05	13906	0.992465	0.994507
Trunk_BMD	rs34778574	No	20	11150594	C	T	-0.121799	0.0289408	2.58447e-05	15653	-0.134153	0.0314412	1.99626e-05	13947	0.946905	0.993842
Trunk_BMD	rs760155	No	21	40362692	G	C	0.0652221	0.0145903	7.86883e-06	15382	0.0703547	0.0155219	5.87493e-06	13732	0.809605	0.975934

### Sheet: ST 3 
Supplementary Table 3 the result from LDSC regression
	Intercept value from LDSC regression
	beta	se
LS_BMD	1.0144	0.0093
Arms_BMD	1.0095	0.0094
head_BMD	1.0388	0.0095
Leg_BMD	1.0257	0.009
Pelvis_BMD	1.0285	0.0099
Rib_BMD	1.0128	0.0083
Spine_BMD	1.0162	0.0093
Total_BMD	1.0293	0.0094
Trunk_BMD	1.0211	0.0093
Femur_total_BMD	1.0282	0.0096
Femur_neck_BMD	1.0256	0.0093
Fracture	1.0197	0.0089

### Sheet: ST 4
Supplementary Table 4 The positional annotation results for BMD-related independent SNP
snp	Chromosome	Position	Candidate gene	Functional	Positional annotation
rs829369	1	21927807	RAP1GAP (pe)	intronic	RAP1GAP
1:22426386_AAGCTTGTCCAAGAATTCAGAGCT_A	1	22426386	RP1-224A6.9 (p)	upstream	RP1-224A6.9
rs11385342	1	22483649	WNT4 (p)	intergenic	WNT4
rs11385342	1	22483649	MIR4418 (p)	intergenic	MIR4418
rs2092315	1	22507684	WNT4 (p)	intergenic	WNT4(dist=38094)
rs2092315	1	22507684	MIR4418 (p)	intergenic	MIR4418(dist=85048)
rs140800754	1	22622745	WNT4 (p)	intergenic	WNT4(dist=29952)
rs140800754	1	22622745	MIR4418 (p)	intergenic	MIR4418(dist=155599)
rs12742784	1	22682366	MIR4418 (p)	intergenic	MIR4418(dist=89573)
rs12742784	1	22682366	ZBTB40 (p)	intergenic	ZBTB40(dist=95978)
rs34553872	1	22702187	MIR4418 (p)	intergenic	MIR4418(dist=109394)
rs34553872	1	22702187	ZBTB40 (p)	intergenic	ZBTB40(dist=76157)
rs6684375	1	22706434	MIR4418 (p)	intergenic	MIR4418(dist=113641)
rs6684375	1	22706434	ZBTB40 (p)	intergenic	ZBTB40(dist=71910)
rs6426749	1	22711473	MIR4418 (p)	intergenic	MIR4418(dist=118680)
rs6426749	1	22711473	ZBTB40 (p)	intergenic	ZBTB40(dist=66871)
rs1430742	1	68635075	GNG12-AS1 (ph)	ncRNA_intronic	GNG12-AS1
1:68650613_AAAAC_A	1	68650613	GNG12-AS1 (ph)	ncRNA_intronic	GNG12-AS1
rs2566752	1	68656697	GNG12-AS1 (ph)	ncRNA_intronic	GNG12-AS1
rs12568456	1	68661486	GNG12-AS1 (ph)	ncRNA_intronic	GNG12-AS1
rs7554551	1	68665023	GNG12-AS1 (ph)	ncRNA_intronic	GNG12-AS1
rs6679677	1	114303808	RSBN1 (ph)	downstream	RSBN1(dist=646)
1:172137388_CT_C	1	172137388	DNM3 (p)	intronic	DNM3
rs11282751	1	220073149	ZC3H11B (p)	intergenic	ZC3H11B(dist=286662)
rs11282751	1	220073149	SLC30A10 (p)	intergenic	SLC30A10(dist=10638)
rs1891562	1	220082579	ZC3H11B (p)	intergenic	ZC3H11B(dist=296092)
rs1891562	1	220082579	SLC30A10 (ph)	intergenic	SLC30A10(dist=1208)
rs10490046	2	40630678	SLC8A1 (peh)	intronic	SLC8A1
rs13035039	2	42204887	C2orf91 (p)	intergenic	C2orf91(dist=23941)
rs13035039	2	42204887	PKDCC (ph)	intergenic	PKDCC(dist=70274)
rs13023872	2	42213484	C2orf91 (p)	intergenic	C2orf91(dist=32538)
rs13023872	2	42213484	PKDCC (ph)	intergenic	PKDCC(dist=61677)
rs6719975	2	42271646	C2orf91 (ph)	intergenic	C2orf91(dist=90700)
rs6719975	2	42271646	PKDCC (p)	intergenic	PKDCC(dist=3515)
rs55983207	2	119529829	LOC101927709 (p)	intergenic	LOC101927709(dist=169287)
rs55983207	2	119529829	EN1 (po)	intergenic	EN1(dist=69918)
rs141795717	2	119539208	LOC101927709 (p)	intergenic	LOC101927709(dist=178666)
rs141795717	2	119539208	EN1 (po)	intergenic	EN1(dist=60539)
rs140902470	2	119618378	EN1 (po)	intergenic	EN1(dist=13154)
rs140902470	2	119618378	MARCO (p)	intergenic	MARCO(dist=81392)
rs777346	2	166535918	CSRNP3 (ph)	exonic	CSRNP3
rs777355	2	166554037	CSRNP3 (ph)	intergenic	CSRNP3(dist=8120)
rs777355	2	166554037	GALNT3 (peh)	intergenic	GALNT3(dist=50061)
rs777356	2	166555552	CSRNP3 (ph)	intergenic	CSRNP3(dist=9635)
rs777356	2	166555552	GALNT3 (peh)	intergenic	GALNT3(dist=48546)
rs777359	2	166555888	CSRNP3 (ph)	intergenic	CSRNP3(dist=9971)
rs777359	2	166555888	GALNT3 (peh)	intergenic	GALNT3(dist=48210)
rs777360	2	166555944	CSRNP3 (ph)	intergenic	CSRNP3(dist=10027)
rs777360	2	166555944	GALNT3 (peh)	intergenic	GALNT3(dist=48154)
rs10931982	2	202832130	CDK15 (ph)	intergenic	CDK15(dist=71857)
rs10931982	2	202832130	FZD7 (peh)	intergenic	FZD7(dist=67180)
rs1851318	2	202923778	FZD7 (peh)	intergenic	FZD7(dist=20618)
rs1851318	2	202923778	KIAA2012 (p)	intergenic	KIAA2012(dist=14200)
rs4974056	3	41068497	ZNF621 (p)	intergenic	ZNF621(dist=487212)
rs4974056	3	41068497	CTNNB1 (pe)	intergenic	CTNNB1(dist=172499)
rs398638	3	41075115	ZNF621 (p)	intergenic	ZNF621(dist=493830)
rs398638	3	41075115	CTNNB1 (pe)	intergenic	CTNNB1(dist=165881)
rs34164564	3	41075617	ZNF621 (p)	intergenic	ZNF621(dist=494332)
rs34164564	3	41075617	CTNNB1 (pe)	intergenic	CTNNB1(dist=165379)
rs6788984	3	41107173	ZNF621 (p)	intergenic	ZNF621(dist=525888)
rs6788984	3	41107173	CTNNB1 (ph)	intergenic	CTNNB1(dist=133823)
3:41108513_TGTGGAGAAAAGGGA_T	3	41108513	ZNF621 (p)	intergenic	ZNF621(dist=527228)
3:41108513_TGTGGAGAAAAGGGA_T	3	41108513	CTNNB1 (peh)	intergenic	CTNNB1(dist=132483)
rs793475	3	99543764	CMSS1 (p)	intronic	CMSS1
rs572004116	3	147096577	RP11-649A16.1 (p)	intergenic	RP11-649A16.1 （dist=8134)
rs572004116	3	147096577	ZIC4 (ph)	intergenic	ZIC4 (dist=7256)
rs56079856	4	994011	IDUA (p)	intronic	IDUA
rs6831021	4	996012	IDUA (p)	intronic	IDUA
rs76048788	4	999470	IDUA (p)	intergenic	IDUA(dist=1118)
rs76048788	4	999470	FGFRL1 (pe)	intergenic	FGFRL1(dist=5944)
rs4505759	4	1003022	IDUA (pe)	intergenic	IDUA(dist=4670)
rs4505759	4	1003022	FGFRL1 (p)	intergenic	FGFRL1(dist=2392)
4:88828668_CAA_C	4	88828668	MEPE (ph)	intergenic	MEPE(dist=60700)
4:88828668_CAA_C	4	88828668	SPP1 (ph)	intergenic	SPP1(dist=68134)
rs11934731	4	88831249	MEPE (ph)	intergenic	MEPE(dist=63281)
rs11934731	4	88831249	SPP1 (peh)	intergenic	SPP1(dist=65553)
rs7683960	4	88834454	MEPE (ph)	intergenic	MEPE(dist=66486)
rs7683960	4	88834454	SPP1 (peh)	intergenic	SPP1(dist=62348)
rs3061142	4	88836769	MEPE (ph)	intergenic	MEPE(dist=68801)
rs3061142	4	88836769	SPP1 (peh)	intergenic	SPP1(dist=62348)
4:88838649_TA_T	4	88838649	MEPE (ph)	intergenic	MEPE(dist=70681)
4:88838649_TA_T	4	88838649	SPP1 (ph)	intergenic	SPP1(dist=58153)
rs1428968	5	36646946	SLC1A3 (ph)	intronic	SLC1A3
rs3776576	5	36649627	SLC1A3 (ph)	intronic	SLC1A3
rs6861460	5	52254346	ITGA1 (p)	UTR3	ITGA1
5:52281823_CA_C	5	52281823	ITGA1 (p)	UTR3	ITGA1
rs12514597	5	72167095	TNPO1 (peh)	intronic	TNPO1
rs200322786	5	88393942	MEF2C-AS1 (ph)	ncRNA_intronic	MEF2C-AS1
rs6594682	5	112444220	MCC (peh)	intronic	MCC
rs7714361	5	112490629	MCC (peh)	intronic	MCC
rs139315943	5	122669514	PRDM6 (ph)	intergenic	PRDM6(dist=139554)
rs139315943	5	122669514	CEP120 (pe)	intergenic	CEP120(dist=11065)
rs6595439	5	122692786	CEP120 (peh)	intronic	CEP120
rs6867855	5	122887148	CSNK1G3 (ph)	intronic	CSNK1G3
rs17150506	5	122943848	CSNK1G3 (ph)	intronic	CSNK1G3
rs2802439	6	6941458	LY86 (p)	intergenic	LY86(dist=286243)
rs2802439	6	6941458	RREB1 (ph)	intergenic	RREB1(dist=166518)
rs9466056	6	21384613	CDKAL1 (ph)	intergenic	CDKAL1(dist=151979)
rs9466056	6	21384613	LINC00581 (p)	intergenic	LINC00581(dist=101679)
6:21894616_AAG_A	6	21894616	CASC15 (p)	ncRNA_intronic	CASC15
rs539997369	6	25725223	SCGN (p)	intergenic	SCGN(dist=23215)
rs539997369	6	25725223	H2AC1 (p)	intergenic	H2AC1(dist=1068)
rs9358891	6	25903014	SLC17A3 (pe)	intergenic	SLC17A3(dist=28543)
rs9358891	6	25903014	SLC17A2 (peho)	intergenic	SLC17A2(dist=9970)
rs9379802	6	25933898	SLC17A2 (po)	intergenic	SLC17A2(dist=2979)
rs9379802	6	25933898	TRIM38 (pe)	intergenic	TRIM38(dist=29132)
rs3752420	6	26027135	H4C2 (p)	UTR3	H4C2
rs13217620	6	27653120	ZNF184 (ph)	intergenic	ZNF184(dist=212223)
rs13217620	6	27653120	LINC01012 (p)	intergenic	LINC01012(dist=8694)
rs67340775	6	28304384	ZSCAN31 (pe)	intronic	ZSCAN31
6:28305863_AAAC_A	6	28305863	ZSCAN31 (p)	intronic	ZSCAN31
rs9257133	6	28723421	LINC00533 (p)	intergenic	LINC00533(dist=101169)
rs9257133	6	28723421	LINC01623 (p)	intergenic	LINC01623(dist=103981)
rs3117439	6	29266483	LOC101929006 (p)	intergenic	LOC101929006(dist=8266)
rs3117439	6	29266483	OR14J1 (p)	intergenic	OR14J1(dist=2995)
rs2507976	6	31351887	HLA-B (pe)	intergenic	HLA-B(dist=26931)
rs2507976	6	31351887	MICA-AS1 (p)	intergenic	MICA-AS1(dist=10179)
rs7757760	6	32247710	TSBP1-AS1 (p)	ncRNA_intronic	TSBP1-AS1
rs111810959	6	44709460	LOC105375075 (p)	intergenic	LOC105375075(dist=189842)
rs111810959	6	44709460	SUPT3H (ph)	intergenic	SUPT3H(dist=85005)
6:44961164_ATTAACTGAAAAATGCCTTCTCCAGAAGGC_A	6	44961164	SUPT3H (ph)	intronic	SUPT3H
6:45080841_GT_G	6	45080841	SUPT3H (ph)	intronic	SUPT3H
rs573931721	6	45276899	SUPT3H (p)	intronic	SUPT3H
rs34113003	6	53659234	LRRC1 (p)	upstream	LRRC1(dist=569)
6:126902651_TTTTC_T	6	126902651	MIR588 (ph)	intergenic	MIR588(dist=96792)
6:126902651_TTTTC_T	6	126902651	RSPO3 (ph)	intergenic	RSPO3(dist=537165)
6:126953006_GGTGT_G	6	126953006	MIR588 (ph)	intergenic	MIR588(dist=147147)
6:126953006_GGTGT_G	6	126953006	RSPO3 (ph)	intergenic	RSPO3(dist=486810)
rs1963689	6	127425630	MIR588 (ph)	intergenic	MIR588(dist=619771)
rs1963689	6	127425630	RSPO3 (p)	intergenic	RSPO3(dist=14186)
rs72959041	6	127454893	RSPO3 (p)	intronic	RSPO3
rs7741021	6	127468274	RSPO3 (p)	intronic	RSPO3
6:130349218_CTT_C	6	130349218	L3MBTL3 (p)	intronic	L3MBTL3
rs13204469	6	133366810	RPS12 (p)	intergenic	RPS12(dist=228107)
rs13204469	6	133366810	LINC00326 (ph)	intergenic	LINC00326(dist=42409)
rs10485232	6	133636811	EYA4 (pe)	intronic	EYA4
rs4870030	6	151849842	CCDC170 (pe)	intronic	CCDC170
rs200010149	6	151849877	CCDC170 (pe)	intronic	CCDC170
rs75067782	6	151900930	CCDC170 (peh)	intronic	CCDC170
rs9479083	6	151932592	CCDC170 (pe)	intronic	CCDC170
rs10872676	6	151943977	CCDC170 (pe)	intergenic	CCDC170(dist=1649)
rs10872676	6	151943977	ESR1 (po)	intergenic	ESR1(dist=33830)
rs7740042	6	151971720	CCDC170 (pe)	intergenic	CCDC170(dist=29392)
rs7740042	6	151971720	ESR1 (peo)	intergenic	ESR1(dist=6087)
rs6905582	6	152000454	ESR1 (peo)	intronic	ESR1
rs3020332	6	152008924	ESR1 (peo)	intronic	ESR1
rs3020333	6	152010254	ESR1 (peo)	intronic	ESR1
rs62449133	7	30957148	AQP1 (peh)	intronic	AQP1
rs59771742	7	37962268	EPDR1 (peh)	intronic	EPDR1
rs5883629	7	38099909	EPDR1 (p)	intergenic	EPDR1(dist=108367)
rs5883629	7	38099909	STARD3NL (p)	intergenic	STARD3NL(dist=117938)
rs1464712	7	38125584	EPDR1 (p)	intergenic	EPDR1(dist=134042)
rs1464712	7	38125584	STARD3NL (ph)	intergenic	STARD3NL(dist=92263)
rs6973667	7	38152863	EPDR1 (p)	intergenic	EPDR1(dist=161321)
rs6973667	7	38152863	STARD3NL (ph)	intergenic	STARD3NL(dist=64984)
rs6978070	7	38152923	EPDR1 (p)	intergenic	EPDR1(dist=161381)
rs6978070	7	38152923	STARD3NL (ph)	intergenic	STARD3NL(dist=64924)
rs10661423	7	96127689	SLC25A13 (p)	intergenic	SLC25A13(dist=176230)
rs6465511	7	96134115	SLC25A13 (p)	intergenic	SLC25A13(dist=182656)
rs4440558	7	96135274	SLC25A13 (p)	intergenic	SLC25A13(dist=183815)
rs752993538	7	96135291	SLC25A13 (p)	intergenic	SLC25A13(dist=183832)
rs6971293	7	96148577	SLC25A13 (p)	intergenic	SLC25A13(dist=197118)
rs113544665	7	96412349	SHFM1 (ph)	intergenic	SHFM1 (dist=73146)
rs113544665	7	96412349	MARK2P10 (p)	intergenic	MARK2P10 (dist=75145)
rs11768481	7	96629103	DLX6-AS1 (ph)	ncRNA_intronic	DLX6-AS1
rs148982377	7	99075038	ZNF789 (p)	intronic	ZNF789
rs45446698	7	99332948	CYP3A7 (p)	upstream	CYP3A7
rs4281065	7	120401797	KCND2 (ph)	intergenic	KCND2(dist=11408)
rs4281065	7	120401797	TSPAN12 (peh)	intergenic	TSPAN12(dist=25577)
rs41623	7	120428799	TSPAN12 (peh)	exonic	TSPAN12
rs79189641	7	120710475	CPED1 (peh)	intronic	CPED1
rs1296405	7	120759606	CPED1 (peh)	intronic	CPED1
rs549829667	7	120772016	CPED1 (p)	intronic	CPED1
rs1112810	7	120812574	CPED1 (peh)	intronic	CPED1
rs3779381	7	120966790	WNT16 (p)	intronic	WNT16
rs142005327	7	120969969	WNT16 (p)	intronic	WNT16
rs6988939	8	8666916	MFHAS1 (peh)	intronic	MFHAS1
rs6601304	8	9262538	LOC157273 (p)	intergenic	LOC157273(dist=69948)
rs6601304	8	9262538	TNKS (ph)	intergenic	TNKS(dist=150884)
rs73212812	8	22532279	BIN3 (p)	intergenic	BIN3(dist=5618)
rs73212812	8	22532279	EGR3 (p)	intergenic	EGR3(dist=12893)
rs34472877	8	116612106	TRPS1 (p)	intronic	TRPS1
rs4876611	8	116671848	TRPS1 (pe)	intronic	TRPS1
rs7010267	8	119946656	TNFRSF11B (pho)	intronic	TNFRSF11B
8:119947800_ACTTTC_A	8	119947800	TNFRSF11B (pho)	intronic	TNFRSF11B
rs1982763	8	119947828	TNFRSF11B (pho)	intronic	TNFRSF11B
rs12386960	8	119968411	COLEC10 (ph)	intronic	COLEC10
rs1564860	8	119975670	COLEC10 (peh)	intronic	COLEC10
rs1485307	8	120007395	COLEC10 (pe)	intronic	COLEC10
8:120012148_GT_G	8	120012148	NA	NA	NA
rs11793115	9	95843584	SUSD3 (pe)	intronic	SUSD3
rs73654566	9	98309181	PTCH1 (peho)	intergenic	PTCH1(dist=29928)
rs73654566	9	98309181	LINC00476 (ph)	intergenic	LINC00476(dist=259189)
rs1039406	9	107748958	ABCA1 (pe)	intergenic	ABCA1(dist=58522)
rs1039406	9	107748958	SLC44A1 (p)	intergenic	SLC44A1(dist=257928)
rs746100	9	107749051	ABCA1 (pe)	intergenic	ABCA1(dist=58615)
rs746100	9	107749051	SLC44A1 (p)	intergenic	SLC44A1(dist=257835)
rs7037020	9	133444644	LOC100272217 (p)	intergenic	LOC100272217(dist=8093)
rs7037020	9	133444644	LOC100272217 (p)	intergenic	LOC100272217(dist=8093)
rs7095538	10	54425675	LOC105378305 (p)	ncRNA_intronic	LOC105378305
rs10840273	11	9642451	WEE1 (pe)	intergenic	WEE1(dist=30919)
rs10840273	11	9642451	SWAP70 (peh)	intergenic	SWAP70(dist=43173)
rs375131378	11	15700184	LINC02751 (p)	ncRNA_intronic	LINC02751
rs4757373	11	15891653	LINC02751 (p)	intergenic	LINC02751(dist=164735)
rs4757373	11	15891653	SOX6 (p)	intergenic	SOX6(dist=96342)
rs11023871	11	16231935	SOX6 (ph)	intronic	SOX6
rs16932777	11	16252183	SOX6 (p)	intronic	SOX6
rs7927191	11	16252982	SOX6 (p)	intronic	SOX6
rs7938055	11	16253187	SOX6 (p)	intronic	SOX6
rs112725769	11	16274895	SOX6 (p)	intronic	SOX6
rs11023894	11	16284616	SOX6 (ph)	intronic	SOX6
rs10741694	11	16286183	SOX6 (ph)	intronic	SOX6
rs12798854	11	16357850	SOX6 (p)	intronic	SOX6
rs146341994	11	16620432	SOX6 (p)	intronic	SOX6
11:16672348_GA_G	11	16672348	SOX6 (ph)	intronic	SOX6
rs10450586	11	27308483	BBOX1-AS1 (ph)	intergenic	BBOX1-AS1(dist=66823)
rs10450586	11	27308483	CCDC34 (peh)	intergenic	CCDC34(dist=51576)
rs10835165	11	27355799	BBOX1-AS1 (ph)	intergenic	BBOX1-AS1(dist=114139)
rs10835165	11	27355799	CCDC34 (ph)	intergenic	CCDC34(dist=4260)
rs12576419	11	27460768	LGR4 (peo)	intronic	LGR4
rs4536164	11	27467109	LGR4 (po)	intronic	LGR4
rs7127507	11	27714884	BDNF-AS (ph)	ncRNA_intronic	BDNF-AS
11:27737961_AAC_A	11	27737961	BDNF (p)	intronic	BDNF
rs12273363	11	27744859	BDNF (p)	intergenic	BDNF(dist=1282)
rs12273363	11	27744859	KIF18A (ph)	intergenic	KIF18A(dist=297307)
rs12288512	11	27747671	BDNF (p)	intergenic	BDNF(dist=4094)
rs12288512	11	27747671	KIF18A (ph)	intergenic	KIF18A(dist=294495)
rs2553827	11	35096667	PDHX (ph)	intergenic	PDHX(dist=78992)
rs2553827	11	35096667	LOC100507144 (p)	intergenic	LOC100507144(dist=57530)
rs11038864	11	46349103	CREB3L1 (p)	intergenic	CREB3L1(dist=6159)
rs11038864	11	46349103	DGKZ (pe)	intergenic	DGKZ(dist=5373)
rs61882674	11	46352266	CREB3L1 (p)	intergenic	CREB3L1(dist=9322)
rs61882674	11	46352266	DGKZ (pe)	intergenic	DGKZ(dist=2210)
rs876701	11	46370767	DGKZ (pe)	intronic	DGKZ
rs17197116	11	46520302	AMBRA1 (p)	intronic	AMBRA1
rs35327580	11	46605817	AMBRA1 (p)	intronic	AMBRA1
rs12575721	11	46823681	CKAP5 (ph)	intronic	CKAP5
rs11039086	11	47116033	C11orf49 (ph)	intronic	C11orf49
rs10769239	11	47130540	C11orf49 (ph)	intronic	C11orf49
rs79044335	11	47200402	PACSIN3 (pe)	intronic	PACSIN3
rs61895110	11	47557160	CELF1 (ph)	intronic	CELF1
rs112030310	11	47971246	NUP160 (pe)	intergenic	NUP160(dist=101150)
rs112030310	11	47971246	PTPRJ (ph)	intergenic	PTPRJ(dist=30865)
rs55884750	11	48462001	OR4C5 (p)	intergenic	OR4C5(dist=73961)
rs55884750	11	48462001	OR4A47 (p)	intergenic	OR4A47(dist=48344)
rs4988321	11	68174189	LRP5 (po)	exonic	LRP5
rs7105218	11	68222461	LRP5 (pho)	intergenic	LRP5(dist=5718)
rs7105218	11	68222461	PPP6R3 (pe)	intergenic	PPP6R3(dist=5759)
11:68263650_CT_C	11	68263650	PPP6R3 (ph)	intronic	PPP6R3
rs505429	11	86886650	TMEM135 (pe)	intronic	TMEM135
rs5794803	11	112397264	LINC02763 (ph)	ncRNA_intronic	LINC02763
rs7952251	11	112433438	LINC02764 (p)	intergenic	LINC02764(dist=6913)
rs7952251	11	112433438	LOC101928847 (ph)	intergenic	LOC101928847(dist=396565)
rs7125263	11	112435379	LINC02764 (p)	intergenic	LINC02764(dist=8854)
rs7125263	11	112435379	LOC101928847 (ph)	intergenic	LOC101928847(dist=394624)
rs10790255	11	118515579	PHLDB1 (ph)	intronic	PHLDB1
rs10893877	11	128353171	ETS1 (p)	intronic	ETS1
rs35125553	12	1639249	LOC107984507 (p)	ncRNA_exonic	LOC107984507
rs11048470	12	26487283	SSPN (peh)	intergenic	SSPN(dist=99575)
rs11048470	12	26487283	ITPR2 (pe)	intergenic	ITPR2(dist=1002)
rs1049380	12	26489544	ITPR2 (p)	UTR3	ITPR2
rs12049916	12	28359985	CCDC91 (ph)	intronic	CCDC91
rs370320187	12	28420738	CCDC91 (p)	intronic	CCDC91
rs150260458	12	28656487	CCDC91 (ph)	intronic	CCDC91
rs118115924	12	49379537	WNT1 (p)	intergenic	WNT1(dist=3134)
rs118115924	12	49379537	DDN (p)	intergenic	DDN(dist=9395)
rs151024313	12	49707209	LOC101927267 (p)	ncRNA_intronic	LOC101927267
rs138648748	12	53727511	SP7 (p)	intronic	SP7
rs12319419	12	54420776	HOXC4 (pe)	intronic	HOXC4
rs7308105	12	54424123	HOXC6 (pe)	UTR3	HOXC6
rs765634	12	54432997	HOXC4 (pe)	intronic	HOXC4
rs7297416	12	54443090	HOXC4 (p)	intronic	HOXC4
rs10858944	12	90419192	LINC02399 (ph)	intergenic	LINC02399(dist=75689)
rs10858944	12	90419192	LINC02392 (p)	intergenic	LINC02392(dist=267903)
rs117659936	13	42696870	DGKH (ph)	intronic	DGKH
rs9533090	13	42951449	AKAP11 (peh)	intergenic	AKAP11(dist=54052)
rs9533090	13	42951449	LINC02341 (p)	intergenic	LINC02341(dist=47579)
rs9533159	13	43154959	TNFSF11 (p)	intronic	TNFSF11
rs78667121	13	43200103	TNFSF11 (p)	intergenic	TNFSF11(dist=17954)
rs78667121	13	43200103	FAM216B (ph)	intergenic	FAM216B(dist=155583)
rs3118904	13	51100097	DLEU1-AS1 (ph)	ncRNA_exonic	DLEU1-AS1
rs9515218	13	111109859	COL4A2 (p)	intronic	COL4A2
rs9559805	13	111115080	COL4A2 (p)	intronic	COL4A2
rs9559810	13	111117077	COL4A2 (p)	intronic	COL4A2
rs1286083	14	91442779	RPS6KA5 (pe)	intronic	RPS6KA5
rs2414098	15	51537806	MIR4713HG (ph)	ncRNA_intronic	MIR4713HG
rs12916774	15	101710165	LRRK1 (p)	intergenic	LRRK1(dist=91704)
rs12916774	15	101710165	CHSY1 (peh)	intergenic	CHSY1(dist=5767)
rs11630618	15	101710434	LRRK1 (p)	intergenic	LRRK1(dist=91973)
rs11630618	15	101710434	CHSY1 (peh)	intergenic	CHSY1(dist=5498)
rs117208012	16	347063	AXIN1 (pe)	exonic	AXIN1
rs12719801	16	381141	AXIN1 (pe)	intronic	AXIN1
rs8046561	16	1526251	CLCN7 (pe)	intergenic	CLCN7(dist=1166)
rs11076543	16	50956172	LINC02168 (p)	intergenic	LINC02168(dist=114632)
rs11076543	16	50956172	LINC02127 (p)	intergenic	LINC02127(dist=95497)
rs71390846	16	86714715	FOXL1 (ph)	intergenic	FOXL1(dist=97633)
rs71390846	16	86714715	LINC02189 (ph)	intergenic	LINC02189(dist=39575)
rs150813829	16	87194196	LINC02181 (p)	intergenic	LINC02181(dist=96599)
rs150813829	16	87194196	LOC101928708 (ph)	intergenic	LOC101928708(dist=51525)
rs11650468	17	837381	NXN (p)	intronic	NXN
17:2026417_GA_G	17	2026417	SMG6 (ph)	intronic	SMG6
rs146808712	17	7785257	LSMD1 (pe)	intronic	LSMD1
rs11868381	17	7957207	ALOX15B (pe)	intergenic	ALOX15B(dist=4756)
rs11868381	17	7957207	ALOX12B (p)	intergenic	ALOX12B(dist=18747)
17:41782865_AG_A	17	41782865	MEOX1 (p)	intergenic	MEOX1(dist=43575)
17:41782865_AG_A	17	41782865	SOST (peh)	intergenic	SOST(dist=48241)
rs4792908	17	41789246	MEOX1 (p)	intergenic	MEOX1(dist=49956)
rs4792908	17	41789246	SOST (peh)	intergenic	SOST(dist=41860)
rs2741856	17	41826839	MEOX1 (p)	intergenic	MEOX1(dist=87549)
rs2741856	17	41826839	SOST (pe)	intergenic	SOST(dist=41860)
rs71382995	17	41858623	CFAP97D1 (p)	intronic	CFAP97D1
rs34814687	17	41862277	CFAP97D1 (p)	UTR3	CFAP97D1
rs228757	17	42164885	HDAC5 (p)	exonic	HDAC5
rs79049182	17	47928342	TAC4 (p)	intergenic	TAC4(dist=2963)
rs79049182	17	47928342	DLX4 (ph)	intergenic	DLX4(dist=118212)
rs929515	17	63307733	RGS9 (p)	intergenic	RGS9(dist=83912)
rs929515	17	63307733	LINC02563 (ph)	intergenic	LINC02563(dist=145926)
rs12602679	17	68064408	LINC01028 (p)	downstream	LINC01028(dist=172)
rs884205	18	60054857	TNFRSF11A (peh)	UTR3	TNFRSF11A
rs2957137	18	60066888	TNFRSF11A (peh)	intergenic	TNFRSF11A(dist=8370)
rs2957137	18	60066888	ZCCHC2 (ph)	intergenic	ZCCHC2(dist=123370)
rs13043446	20	6464877	CASC20 (ph)	ncRNA_intronic	CASC20
rs6077089	20	6893194	BMP2 (p)	intergenic	BMP2(dist=132301)
rs6077089	20	6893194	LINC01428 (p)	intergenic	LINC01428(dist=233920)
rs3790159	20	10639923	JAG1 (ph)	intronic	JAG1
rs3790160	20	10639988	JAG1 (ph)	intronic	JAG1
rs2235811	20	10644158	JAG1 (ph)	intronic	JAG1
rs34778574	20	11150594	LINC02871 (ph)	intergenic	LINC02871(dist=140580)
rs34778574	20	11150594	LOC339593 (p)	intergenic	LOC339593(dist=96713)
rs927059	20	21914194	PAX1 (pe)	intergenic	PAX1(dist=215070)
rs927059	20	21914194	LINC01432 (ph)	intergenic	LINC01432(dist=120534)
rs35194449	20	52742047	BCAS1 (p)	intergenic	BCAS1(dist=54743)
rs35194449	20	52742047	CYP24A1 (ph)	intergenic	CYP24A1(dist=27938)
rs6013897	20	52742479	BCAS1 (p)	intergenic	BCAS1(dist=55175)
rs6013897	20	52742479	CYP24A1 (ph)	intergenic	CYP24A1(dist=27506)
rs7283593	21	36972392	LOC100506403 (p)	intergenic	LOC100506403(dist=19330)
rs7283593	21	36972392	MIR802 (ph)	intergenic	MIR802(dist=120621)
rs7277076	21	37836973	CLDN14 (ph)	intronic	CLDN14
rs11280751	21	40340996	LOC400867 (p)	intergenic	LOC400867(dist=30643)
rs11280751	21	40340996	LINC01700 (p)	intergenic	LINC01700(dist=5359)
rs760155	21	40362692	LINC01700 (p)	intergenic	LINC01700(dist=12992)
rs760155	21	40362692	PSMG1 (p)	intergenic	PSMG1(dist=184003)
rs10832558	11	16238087	SOX6 (ph)	intronic	SOX6
rs11187838	10	96038686	PLCE1 (pe)	intronic	PLCE1
rs72560793	6	135205582	LOC101928304 (p)	intergenic	LOC101928304(dist=344439)
rs72560793	6	135205582	ALDH8A1 (peh)	intergenic	ALDH8A1(dist=32949)
rs10958404	8	55306773	RNU105C (ph)	intergenic	RNU105C(dist=63318)
rs10958404	8	55306773	SOX17 (p)	intergenic	SOX17(dist=63722)

### Sheet: ST 5
Supplementary Table 5 The eqtl annotation results for BMD-related independent SNP
snp	chr	pos	db	tissue	gene	symbol	P-value for eQTL	FDR
rs829369	1	21927807	eQTLGen	eQTLGen_cis_eQTLs	ENSG00000070831	CDC42	1.289e-07	0.000426279
rs829369	1	21927807	eQTLGen	eQTLGen_cis_eQTLs	ENSG00000076864	RAP1GAP	5.0497e-25	0
rs829369	1	21927807	eQTLGen	eQTLGen_cis_eQTLs	ENSG00000117298	ECE1	1.2747e-05	0.0356681
rs829369	1	21927807	eQTLGen	eQTLGen_cis_eQTLs	ENSG00000142794	NBPF3	3.7245e-16	0
rs829369	1	21927807	eQTLGen	eQTLGen_cis_eQTLs	ENSG00000218510	LINC00339	8.9523e-08	0.000333354
rs829369	1	21927807	eQTLGen	eQTLGen_cis_eQTLs	ENSG00000233431	RP11-63N8.3	2.5863e-16	0
rs11385342	1	22483649	GTEx_v8	Muscle_Skeletal	ENSG00000218510	LINC00339	2.52123e-06	8.28637e-223
rs2092315	1	22507684	eQTLGen	eQTLGen_cis_eQTLs	ENSG00000070831	CDC42	8.8201e-39	0
rs1430742	1	68635075	eQTLGen	eQTLGen_cis_eQTLs	ENSG00000116729	WLS	5.5046e-37	0
rs2566752	1	68656697	eQTLGen	eQTLGen_cis_eQTLs	ENSG00000116729	WLS	5.9409e-25	0
rs12568456	1	68661486	eQTLGen	eQTLGen_cis_eQTLs	ENSG00000116729	WLS	1.9347e-40	0
rs7554551	1	68665023	eQTLGen	eQTLGen_cis_eQTLs	ENSG00000116729	WLS	3.2945e-76	0
rs6679677	1	114303808	eQTLGen	eQTLGen_cis_eQTLs	ENSG00000116793	PHTF1	6.0288e-18	0
rs6679677	1	114303808	eQTLGen	eQTLGen_cis_eQTLs	ENSG00000118655	DCLRE1B	1.0838e-19	0
rs6679677	1	114303808	eQTLGen	eQTLGen_cis_eQTLs	ENSG00000134242	PTPN22	3.5201e-50	0
rs6679677	1	114303808	eQTLGen	eQTLGen_cis_eQTLs	ENSG00000134262	AP4B1	2.7195e-08	0.000114591
rs6679677	1	114303808	eQTLGen	eQTLGen_cis_eQTLs	ENSG00000226167	AP4B1-AS1	1.1737e-09	1.31096e-05
rs11282751	1	220073149	GTEx_v8	Artery_Tibial	ENSG00000136628	EPRS	1.14437e-08	6.03983e-16
rs1891562	1	220082579	eQTLGen	eQTLGen_cis_eQTLs	ENSG00000136628	EPRS	1.3032e-10	0
rs1891562	1	220082579	eQTLGen	eQTLGen_cis_eQTLs	ENSG00000143353	LYPLAL1	2.5864e-06	0.00745744
rs1891562	1	220082579	GTEx_v8	Artery_Tibial	ENSG00000136628	EPRS	9.45753e-08	6.03983e-16
rs10490046	2	40630678	eQTLGen	eQTLGen_cis_eQTLs	ENSG00000183023	SLC8A1	1.6077e-25	0
rs55983207	2	119529829	eQTLGen	eQTLGen_cis_eQTLs	ENSG00000019169	MARCO	8.7099e-15	0
rs777346	2	166535918	GTEx_v8	Muscle_Skeletal	ENSG00000115339	GALNT3	2.06084e-11	9.86493e-24
rs777355	2	166554037	eQTLGen	eQTLGen_cis_eQTLs	ENSG00000169432	SCN9A	9.5111e-06	0.0268853
rs777355	2	166554037	GTEx_v8	Muscle_Skeletal	ENSG00000115339	GALNT3	4.80353e-10	9.86493e-24
rs777356	2	166555552	eQTLGen	eQTLGen_cis_eQTLs	ENSG00000169432	SCN9A	4.9006e-06	0.0141183
rs777356	2	166555552	GTEx_v8	Muscle_Skeletal	ENSG00000115339	GALNT3	4.91751e-10	9.86493e-24
rs777359	2	166555888	eQTLGen	eQTLGen_cis_eQTLs	ENSG00000169432	SCN9A	9.0043e-06	0.0254917
rs777359	2	166555888	GTEx_v8	Muscle_Skeletal	ENSG00000115339	GALNT3	5.13607e-10	9.86493e-24
rs777360	2	166555944	eQTLGen	eQTLGen_cis_eQTLs	ENSG00000169432	SCN9A	9.8063e-06	0.0277325
rs777360	2	166555944	GTEx_v8	Muscle_Skeletal	ENSG00000115339	GALNT3	3.93503e-10	9.86493e-24
rs10931982	2	202832130	eQTLGen	eQTLGen_cis_eQTLs	ENSG00000003393	ALS2	1.0332e-11	0
rs1851318	2	202923778	eQTLGen	eQTLGen_cis_eQTLs	ENSG00000003393	ALS2	6.4293e-11	0
rs1851318	2	202923778	eQTLGen	eQTLGen_cis_eQTLs	ENSG00000138439	FAM117B	3.0517e-202	0
rs1851318	2	202923778	eQTLGen	eQTLGen_cis_eQTLs	ENSG00000155760	FZD7	1.2381e-15	0
rs1851318	2	202923778	eQTLGen	eQTLGen_cis_eQTLs	ENSG00000163596	ICA1L	1.35e-23	0
rs1851318	2	202923778	eQTLGen	eQTLGen_cis_eQTLs	ENSG00000204217	BMPR2	4.8358e-23	0
rs1851318	2	202923778	GTEx_v8	Artery_Tibial	ENSG00000155760	FZD7	5.66751e-07	3.82729e-05
rs1851318	2	202923778	GTEx_v8	Artery_Tibial	ENSG00000273209	RP11-107N15.1	1.43066e-06	2.40607e-05
rs1851318	2	202923778	GTEx_v8	Muscle_Skeletal	ENSG00000273209	RP11-107N15.1	7.37916e-09	2.54536e-06
rs4974056	3	41068497	eQTLGen	eQTLGen_cis_eQTLs	ENSG00000168036	CTNNB1	3.3223e-30	0
rs398638	3	41075115	eQTLGen	eQTLGen_cis_eQTLs	ENSG00000168036	CTNNB1	2.0033e-40	0
rs6788984	3	41107173	eQTLGen	eQTLGen_cis_eQTLs	ENSG00000168038	ULK4	8.3777e-08	0.000327229
rs793475	3	99543764	eQTLGen	eQTLGen_cis_eQTLs	ENSG00000144820	GPR128	1.2869e-08	7.05626e-05
rs793475	3	99543764	eQTLGen	eQTLGen_cis_eQTLs	ENSG00000154174	TOMM70A	9.6228e-07	0.00301972
rs793475	3	99543764	eQTLGen	eQTLGen_cis_eQTLs	ENSG00000181458	TMEM45A	2.944e-07	0.000961956
rs793475	3	99543764	eQTLGen	eQTLGen_cis_eQTLs	ENSG00000184220	CMSS1	1.7199e-153	0
rs56079856	4	994011	eQTLGen	eQTLGen_cis_eQTLs	ENSG00000127418	FGFRL1	1.6739e-29	0
rs56079856	4	994011	eQTLGen	eQTLGen_cis_eQTLs	ENSG00000145214	DGKQ	9.4908e-134	0
rs56079856	4	994011	eQTLGen	eQTLGen_cis_eQTLs	ENSG00000145217	SLC26A1	2.441e-06	0.0071186
rs56079856	4	994011	eQTLGen	eQTLGen_cis_eQTLs	ENSG00000159692	CTBP1	1.063e-06	0.0032491
rs56079856	4	994011	eQTLGen	eQTLGen_cis_eQTLs	ENSG00000163945	UVSSA	4.6461e-19	0
rs56079856	4	994011	eQTLGen	eQTLGen_cis_eQTLs	ENSG00000169026	MFSD7	1.2165e-08	6.41684e-05
rs56079856	4	994011	eQTLGen	eQTLGen_cis_eQTLs	ENSG00000179979	CRIPAK	3.7514e-09	2.59403e-05
rs56079856	4	994011	eQTLGen	eQTLGen_cis_eQTLs	ENSG00000185619	PCGF3	4.8866e-06	0.0140891
rs56079856	4	994011	eQTLGen	eQTLGen_cis_eQTLs	ENSG00000196810	CTBP1-AS2	5.8928e-06	0.0167945
rs56079856	4	994011	GTEx_v8	Whole_Blood	ENSG00000145214	DGKQ	2.56508e-08	1.31323e-162
rs56079856	4	994011	GTEx_v8	Whole_Blood	ENSG00000145217	SLC26A1	0.000107032	1.07517e-38
rs56079856	4	994011	GTEx_v8	Artery_Tibial	ENSG00000127419	TMEM175	0.000165356	5.88483e-08
rs56079856	4	994011	GTEx_v8	Artery_Tibial	ENSG00000145217	SLC26A1	1.82048e-05	3.16574e-89
rs56079856	4	994011	GTEx_v8	Muscle_Skeletal	ENSG00000127418	FGFRL1	2.2379e-08	5.17681e-10
rs6831021	4	996012	eQTLGen	eQTLGen_cis_eQTLs	ENSG00000127418	FGFRL1	3.1859e-31	0
rs6831021	4	996012	eQTLGen	eQTLGen_cis_eQTLs	ENSG00000145214	DGKQ	1.8858e-131	0
rs6831021	4	996012	eQTLGen	eQTLGen_cis_eQTLs	ENSG00000145217	SLC26A1	3.2809e-06	0.00944787
rs6831021	4	996012	eQTLGen	eQTLGen_cis_eQTLs	ENSG00000159692	CTBP1	3.2148e-07	0.00104774
rs6831021	4	996012	eQTLGen	eQTLGen_cis_eQTLs	ENSG00000163945	UVSSA	2.6727e-21	0
rs6831021	4	996012	eQTLGen	eQTLGen_cis_eQTLs	ENSG00000169026	MFSD7	4.4148e-08	0.000171124
rs6831021	4	996012	eQTLGen	eQTLGen_cis_eQTLs	ENSG00000179979	CRIPAK	2.0827e-07	0.000673485
rs6831021	4	996012	eQTLGen	eQTLGen_cis_eQTLs	ENSG00000196810	CTBP1-AS2	6.9832e-06	0.0199282
rs6831021	4	996012	GTEx_v8	Whole_Blood	ENSG00000145214	DGKQ	6.99516e-08	1.31323e-162
rs6831021	4	996012	GTEx_v8	Whole_Blood	ENSG00000145217	SLC26A1	5.63663e-05	1.07517e-38
rs6831021	4	996012	GTEx_v8	Artery_Tibial	ENSG00000145217	SLC26A1	4.75338e-05	3.16574e-89
rs6831021	4	996012	GTEx_v8	Artery_Tibial	ENSG00000168993	CPLX1	3.04514e-05	1.64932e-25
rs6831021	4	996012	GTEx_v8	Muscle_Skeletal	ENSG00000127418	FGFRL1	9.5038e-10	5.17681e-10
rs76048788	4	999470	eQTLGen	eQTLGen_cis_eQTLs	ENSG00000127418	FGFRL1	1.1173e-32	0
rs76048788	4	999470	eQTLGen	eQTLGen_cis_eQTLs	ENSG00000145214	DGKQ	3.3643e-130	0
rs76048788	4	999470	eQTLGen	eQTLGen_cis_eQTLs	ENSG00000145217	SLC26A1	5.2736e-06	0.0151588
rs76048788	4	999470	eQTLGen	eQTLGen_cis_eQTLs	ENSG00000159692	CTBP1	3.8465e-07	0.00120042
rs76048788	4	999470	eQTLGen	eQTLGen_cis_eQTLs	ENSG00000163945	UVSSA	2.55e-19	0
rs76048788	4	999470	eQTLGen	eQTLGen_cis_eQTLs	ENSG00000169026	MFSD7	1.8832e-08	9.5816e-05
rs76048788	4	999470	eQTLGen	eQTLGen_cis_eQTLs	ENSG00000179979	CRIPAK	4.0632e-09	3.2396e-05
rs76048788	4	999470	eQTLGen	eQTLGen_cis_eQTLs	ENSG00000185619	PCGF3	1.2505e-05	0.0350462
rs76048788	4	999470	GTEx_v8	Whole_Blood	ENSG00000145214	DGKQ	2.36131e-07	1.31323e-162
rs76048788	4	999470	GTEx_v8	Artery_Tibial	ENSG00000127419	TMEM175	6.56603e-05	5.88483e-08
rs76048788	4	999470	GTEx_v8	Artery_Tibial	ENSG00000145217	SLC26A1	2.20609e-06	3.16574e-89
rs76048788	4	999470	GTEx_v8	Muscle_Skeletal	ENSG00000127418	FGFRL1	4.56722e-07	5.17681e-10
rs4505759	4	1003022	eQTLGen	eQTLGen_cis_eQTLs	ENSG00000127415	IDUA	5.3743e-17	0
rs4505759	4	1003022	eQTLGen	eQTLGen_cis_eQTLs	ENSG00000127419	TMEM175	4.5139e-06	0.0130092
rs4505759	4	1003022	eQTLGen	eQTLGen_cis_eQTLs	ENSG00000145214	DGKQ	4.1782e-141	0
rs4505759	4	1003022	eQTLGen	eQTLGen_cis_eQTLs	ENSG00000145217	SLC26A1	5.237e-12	0
rs4505759	4	1003022	eQTLGen	eQTLGen_cis_eQTLs	ENSG00000163945	UVSSA	5.3221e-08	0.000214918
rs4505759	4	1003022	eQTLGen	eQTLGen_cis_eQTLs	ENSG00000179979	CRIPAK	1.3158e-08	7.05309e-05
rs4505759	4	1003022	eQTLGen	eQTLGen_cis_eQTLs	ENSG00000185619	PCGF3	7.6361e-11	0
rs4505759	4	1003022	GTEx_v8	Whole_Blood	ENSG00000145214	DGKQ	2.84464e-08	1.31323e-162
rs4505759	4	1003022	GTEx_v8	Whole_Blood	ENSG00000145217	SLC26A1	9.59196e-05	1.07517e-38
rs4505759	4	1003022	GTEx_v8	Artery_Tibial	ENSG00000145214	DGKQ	7.89306e-06	8.11922e-50
rs4505759	4	1003022	GTEx_v8	Artery_Tibial	ENSG00000145217	SLC26A1	3.456e-07	3.16574e-89
rs11934731	4	88831249	eQTLGen	eQTLGen_cis_eQTLs	ENSG00000118762	PKD2	2.776e-10	0
rs11934731	4	88831249	eQTLGen	eQTLGen_cis_eQTLs	ENSG00000118785	SPP1	4.2188e-65	0
rs11934731	4	88831249	GTEx_v8	Artery_Tibial	ENSG00000118785	SPP1	3.36694e-07	5.08106e-10
rs7683960	4	88834454	eQTLGen	eQTLGen_cis_eQTLs	ENSG00000118762	PKD2	7.4672e-07	0.00237101
rs7683960	4	88834454	eQTLGen	eQTLGen_cis_eQTLs	ENSG00000118785	SPP1	2.0016e-46	0
rs7683960	4	88834454	GTEx_v8	Artery_Tibial	ENSG00000118785	SPP1	6.3724e-07	5.08106e-10
rs3061142	4	88836769	GTEx_v8	Artery_Tibial	ENSG00000118785	SPP1	6.3724e-07	5.08106e-10
rs3776576	5	36649627	eQTLGen	eQTLGen_cis_eQTLs	ENSG00000250155	CTD-2353F22.1	1.6101e-08	8.96115e-05
rs6861460	5	52254346	eQTLGen	eQTLGen_cis_eQTLs	ENSG00000164171	ITGA2	6.5695e-14	0
rs6861460	5	52254346	eQTLGen	eQTLGen_cis_eQTLs	ENSG00000247796	CTD-2366F13.1	1.2822e-13	0
rs6861460	5	52254346	GTEx_v8	Artery_Tibial	ENSG00000164171	ITGA2	4.86716e-07	2.73151e-24
rs6861460	5	52254346	GTEx_v8	Muscle_Skeletal	ENSG00000164171	ITGA2	2.2453e-08	3.84954e-07
rs12514597	5	72167095	eQTLGen	eQTLGen_cis_eQTLs	ENSG00000083312	TNPO1	5.1136e-07	0.00165926
rs12514597	5	72167095	eQTLGen	eQTLGen_cis_eQTLs	ENSG00000157107	FCHO2	2.9246e-202	0
rs12514597	5	72167095	GTEx_v8	Whole_Blood	ENSG00000157107	FCHO2	0.00016985	2.41856e-26
rs12514597	5	72167095	GTEx_v8	Artery_Tibial	ENSG00000157107	FCHO2	4.25603e-05	2.44738e-13
rs6594682	5	112444220	eQTLGen	eQTLGen_cis_eQTLs	ENSG00000047188	YTHDC2	7.3418e-08	0.000296212
rs6594682	5	112444220	eQTLGen	eQTLGen_cis_eQTLs	ENSG00000129625	REEP5	4.6844e-49	0
rs6594682	5	112444220	eQTLGen	eQTLGen_cis_eQTLs	ENSG00000153037	SRP19	1.9904e-06	0.0058348
rs6594682	5	112444220	eQTLGen	eQTLGen_cis_eQTLs	ENSG00000171444	MCC	4.2088e-18	0
rs6594682	5	112444220	eQTLGen	eQTLGen_cis_eQTLs	ENSG00000172795	DCP2	7.8314e-12	0
rs7714361	5	112490629	eQTLGen	eQTLGen_cis_eQTLs	ENSG00000047188	YTHDC2	1.327e-05	0.0371217
rs7714361	5	112490629	eQTLGen	eQTLGen_cis_eQTLs	ENSG00000129625	REEP5	2.1154e-28	0
rs7714361	5	112490629	eQTLGen	eQTLGen_cis_eQTLs	ENSG00000171444	MCC	1.9389e-16	0
rs7714361	5	112490629	eQTLGen	eQTLGen_cis_eQTLs	ENSG00000172795	DCP2	7.8972e-12	0
rs139315943	5	122669514	eQTLGen	eQTLGen_cis_eQTLs	ENSG00000250539	KRT8P33	2.3694e-69	0
rs139315943	5	122669514	GTEx_v8	Whole_Blood	ENSG00000250539	KRT8P33	6.98791e-08	4.24055e-05
rs139315943	5	122669514	GTEx_v8	Artery_Tibial	ENSG00000168944	CEP120	5.07236e-05	0.00271516
rs139315943	5	122669514	GTEx_v8	Artery_Tibial	ENSG00000250539	KRT8P33	0.000118985	0.000320051
rs6595439	5	122692786	eQTLGen	eQTLGen_cis_eQTLs	ENSG00000250539	KRT8P33	4.5631e-72	0
rs6595439	5	122692786	GTEx_v8	Whole_Blood	ENSG00000250539	KRT8P33	9.61331e-08	4.24055e-05
rs6595439	5	122692786	GTEx_v8	Artery_Tibial	ENSG00000168944	CEP120	8.21029e-06	0.00271516
rs6867855	5	122887148	eQTLGen	eQTLGen_cis_eQTLs	ENSG00000250539	KRT8P33	3.7572e-51	0
rs6867855	5	122887148	GTEx_v8	Whole_Blood	ENSG00000250539	KRT8P33	2.74902e-05	4.24055e-05
rs6867855	5	122887148	GTEx_v8	Artery_Tibial	ENSG00000250539	KRT8P33	3.2308e-07	0.000320051
rs17150506	5	122943848	eQTLGen	eQTLGen_cis_eQTLs	ENSG00000250539	KRT8P33	5.821e-51	0
rs17150506	5	122943848	GTEx_v8	Whole_Blood	ENSG00000250539	KRT8P33	5.47205e-05	4.24055e-05
rs17150506	5	122943848	GTEx_v8	Artery_Tibial	ENSG00000250539	KRT8P33	1.29431e-06	0.000320051
rs9358891	6	25903014	eQTLGen	eQTLGen_cis_eQTLs	ENSG00000112343	TRIM38	2.2251e-169	0
rs9358891	6	25903014	eQTLGen	eQTLGen_cis_eQTLs	ENSG00000112763	BTN2A1	2.4482e-06	0.00715455
rs9358891	6	25903014	eQTLGen	eQTLGen_cis_eQTLs	ENSG00000124508	BTN2A2	1.404e-16	0
rs9358891	6	25903014	eQTLGen	eQTLGen_cis_eQTLs	ENSG00000124564	SLC17A3	2.4107e-66	0
rs9358891	6	25903014	eQTLGen	eQTLGen_cis_eQTLs	ENSG00000124693	HIST1H3B	3.9498e-10	0
rs9358891	6	25903014	eQTLGen	eQTLGen_cis_eQTLs	ENSG00000158373	HIST1H2BD	1.994e-13	0
rs9358891	6	25903014	eQTLGen	eQTLGen_cis_eQTLs	ENSG00000186470	BTN3A2	1.0405e-82	0
rs9358891	6	25903014	eQTLGen	eQTLGen_cis_eQTLs	ENSG00000187837	HIST1H1C	4.522e-43	0
rs9358891	6	25903014	GTEx_v8	Whole_Blood	ENSG00000112343	TRIM38	7.47134e-05	2.71219e-11
rs9358891	6	25903014	GTEx_v8	Whole_Blood	ENSG00000272462	U91328.19	3.4281e-05	2.19136e-09
rs9358891	6	25903014	GTEx_v8	Artery_Tibial	ENSG00000124508	BTN2A2	7.43776e-05	6.21367e-34
rs9358891	6	25903014	GTEx_v8	Artery_Tibial	ENSG00000272462	U91328.19	1.43943e-27	6.73235e-51
rs9358891	6	25903014	GTEx_v8	Artery_Tibial	ENSG00000272810	U91328.22	8.44032e-08	3.11841e-08
rs9358891	6	25903014	GTEx_v8	Muscle_Skeletal	ENSG00000158373	HIST1H2BD	0.000103296	5.9535e-12
rs9358891	6	25903014	GTEx_v8	Muscle_Skeletal	ENSG00000187837	HIST1H1C	3.78453e-05	2.64691e-10
rs9358891	6	25903014	GTEx_v8	Muscle_Skeletal	ENSG00000272462	U91328.19	1.49333e-58	4.37154e-77
rs9379802	6	25933898	eQTLGen	eQTLGen_cis_eQTLs	ENSG00000112343	TRIM38	1.2286e-175	0
rs9379802	6	25933898	eQTLGen	eQTLGen_cis_eQTLs	ENSG00000124508	BTN2A2	5.1125e-19	0
rs9379802	6	25933898	eQTLGen	eQTLGen_cis_eQTLs	ENSG00000124564	SLC17A3	1.4109e-62	0
rs9379802	6	25933898	eQTLGen	eQTLGen_cis_eQTLs	ENSG00000124693	HIST1H3B	1.0983e-08	5.78146e-05
rs9379802	6	25933898	eQTLGen	eQTLGen_cis_eQTLs	ENSG00000158373	HIST1H2BD	1.7636e-12	0
rs9379802	6	25933898	eQTLGen	eQTLGen_cis_eQTLs	ENSG00000186470	BTN3A2	4.8144e-119	0
rs9379802	6	25933898	eQTLGen	eQTLGen_cis_eQTLs	ENSG00000187837	HIST1H1C	1.0028e-40	0
rs9379802	6	25933898	GTEx_v8	Whole_Blood	ENSG00000112343	TRIM38	0.000118795	2.71219e-11
rs9379802	6	25933898	GTEx_v8	Whole_Blood	ENSG00000272462	U91328.19	3.66635e-05	2.19136e-09
rs9379802	6	25933898	GTEx_v8	Artery_Tibial	ENSG00000272462	U91328.19	1.37369e-26	6.73235e-51
rs9379802	6	25933898	GTEx_v8	Artery_Tibial	ENSG00000272810	U91328.22	2.48566e-08	3.11841e-08
rs9379802	6	25933898	GTEx_v8	Muscle_Skeletal	ENSG00000158373	HIST1H2BD	9.18946e-06	5.9535e-12
rs9379802	6	25933898	GTEx_v8	Muscle_Skeletal	ENSG00000187837	HIST1H1C	4.28703e-06	2.64691e-10
rs9379802	6	25933898	GTEx_v8	Muscle_Skeletal	ENSG00000272462	U91328.19	4.2452e-59	4.37154e-77
rs3752420	6	26027135	eQTLGen	eQTLGen_cis_eQTLs	ENSG00000112343	TRIM38	2.725e-206	0
rs3752420	6	26027135	eQTLGen	eQTLGen_cis_eQTLs	ENSG00000112763	BTN2A1	3.8628e-07	0.00121272
rs3752420	6	26027135	eQTLGen	eQTLGen_cis_eQTLs	ENSG00000124508	BTN2A2	3.6945e-20	0
rs3752420	6	26027135	eQTLGen	eQTLGen_cis_eQTLs	ENSG00000124564	SLC17A3	4.2198e-43	0
rs3752420	6	26027135	eQTLGen	eQTLGen_cis_eQTLs	ENSG00000124693	HIST1H3B	2.3186e-10	0
rs3752420	6	26027135	eQTLGen	eQTLGen_cis_eQTLs	ENSG00000158373	HIST1H2BD	4.5305e-25	0
rs3752420	6	26027135	eQTLGen	eQTLGen_cis_eQTLs	ENSG00000186470	BTN3A2	2.3429e-174	0
rs3752420	6	26027135	eQTLGen	eQTLGen_cis_eQTLs	ENSG00000187837	HIST1H1C	3.3394e-51	0
rs3752420	6	26027135	eQTLGen	eQTLGen_cis_eQTLs	ENSG00000196966	HIST1H3E	8.9879e-09	5.79337e-05
rs3752420	6	26027135	GTEx_v8	Whole_Blood	ENSG00000112343	TRIM38	0.000236704	2.71219e-11
rs3752420	6	26027135	GTEx_v8	Whole_Blood	ENSG00000272462	U91328.19	1.87665e-05	2.19136e-09
rs3752420	6	26027135	GTEx_v8	Artery_Tibial	ENSG00000124508	BTN2A2	0.000211589	6.21367e-34
rs3752420	6	26027135	GTEx_v8	Artery_Tibial	ENSG00000272462	U91328.19	3.05175e-25	6.73235e-51
rs3752420	6	26027135	GTEx_v8	Artery_Tibial	ENSG00000272810	U91328.22	5.90812e-09	3.11841e-08
rs3752420	6	26027135	GTEx_v8	Muscle_Skeletal	ENSG00000158373	HIST1H2BD	3.44327e-07	5.9535e-12
rs3752420	6	26027135	GTEx_v8	Muscle_Skeletal	ENSG00000187837	HIST1H1C	3.40396e-06	2.64691e-10
rs3752420	6	26027135	GTEx_v8	Muscle_Skeletal	ENSG00000272462	U91328.19	2.48023e-56	4.37154e-77
rs13217620	6	27653120	eQTLGen	eQTLGen_cis_eQTLs	ENSG00000112812	PRSS16	2.9334e-22	0
rs13217620	6	27653120	eQTLGen	eQTLGen_cis_eQTLs	ENSG00000124613	ZNF391	8.7049e-14	0
rs13217620	6	27653120	eQTLGen	eQTLGen_cis_eQTLs	ENSG00000137338	PGBD1	1.5708e-25	0
rs13217620	6	27653120	eQTLGen	eQTLGen_cis_eQTLs	ENSG00000187626	ZKSCAN4	4.6397e-93	0
rs13217620	6	27653120	eQTLGen	eQTLGen_cis_eQTLs	ENSG00000189298	ZKSCAN3	2.5901e-39	0
rs13217620	6	27653120	eQTLGen	eQTLGen_cis_eQTLs	ENSG00000196812	ZSCAN16	6.7858e-62	0
rs13217620	6	27653120	eQTLGen	eQTLGen_cis_eQTLs	ENSG00000197062	RP5-874C20.3	4.4185e-50	0
rs13217620	6	27653120	eQTLGen	eQTLGen_cis_eQTLs	ENSG00000197279	ZNF165	1.1791e-16	0
rs13217620	6	27653120	eQTLGen	eQTLGen_cis_eQTLs	ENSG00000197903	HIST1H2BK	7.8381e-20	0
rs13217620	6	27653120	eQTLGen	eQTLGen_cis_eQTLs	ENSG00000197914	HIST1H4K	3.7138e-17	0
rs13217620	6	27653120	eQTLGen	eQTLGen_cis_eQTLs	ENSG00000204789	ZNF204P	1.4993e-17	0
rs13217620	6	27653120	eQTLGen	eQTLGen_cis_eQTLs	ENSG00000219392	RP1-265C24.5	6.7619e-20	0
rs13217620	6	27653120	eQTLGen	eQTLGen_cis_eQTLs	ENSG00000219891	ZSCAN12P1	1.1534e-26	0
rs13217620	6	27653120	eQTLGen	eQTLGen_cis_eQTLs	ENSG00000226314	ZNF192P1	4.8401e-06	0.0140006
rs13217620	6	27653120	eQTLGen	eQTLGen_cis_eQTLs	ENSG00000261584	RP11-457M11.5	1.1293e-05	0.0317917
rs13217620	6	27653120	GTEx_v8	Whole_Blood	ENSG00000187626	ZKSCAN4	4.87394e-05	0.002225
rs13217620	6	27653120	GTEx_v8	Whole_Blood	ENSG00000219392	RP1-265C24.5	0.000612785	2.61906e-08
rs13217620	6	27653120	GTEx_v8	Artery_Tibial	ENSG00000112812	PRSS16	3.32364e-07	6.32593e-10
rs13217620	6	27653120	GTEx_v8	Artery_Tibial	ENSG00000124613	ZNF391	9.25169e-06	2.75877e-96
rs13217620	6	27653120	GTEx_v8	Artery_Tibial	ENSG00000187987	ZSCAN23	2.21101e-06	1.13089e-54
rs13217620	6	27653120	GTEx_v8	Artery_Tibial	ENSG00000197062	RP5-874C20.3	6.12048e-06	1.03209e-21
rs13217620	6	27653120	GTEx_v8	Artery_Tibial	ENSG00000197903	HIST1H2BK	0.000203281	0.00164071
rs13217620	6	27653120	GTEx_v8	Artery_Tibial	ENSG00000216901	AL022393.7	3.12147e-07	1.59641e-62
rs13217620	6	27653120	GTEx_v8	Artery_Tibial	ENSG00000219392	RP1-265C24.5	6.16492e-06	1.47805e-17
rs13217620	6	27653120	GTEx_v8	Muscle_Skeletal	ENSG00000187987	ZSCAN23	3.38849e-08	5.06862e-55
rs13217620	6	27653120	GTEx_v8	Muscle_Skeletal	ENSG00000197062	RP5-874C20.3	1.22857e-06	1.41183e-11
rs13217620	6	27653120	GTEx_v8	Muscle_Skeletal	ENSG00000197279	ZNF165	0.000741667	1.29391e-17
rs13217620	6	27653120	GTEx_v8	Muscle_Skeletal	ENSG00000216901	AL022393.7	2.30275e-21	6.66826e-149
rs13217620	6	27653120	GTEx_v8	Muscle_Skeletal	ENSG00000219392	RP1-265C24.5	7.46882e-16	1.13788e-51
rs13217620	6	27653120	GTEx_v8	Muscle_Skeletal	ENSG00000224843	LINC00240	0.000355369	1.43291e-11
rs13217620	6	27653120	GTEx_v8	Muscle_Skeletal	ENSG00000226314	ZNF192P1	7.26724e-06	2.168e-12
rs13217620	6	27653120	GTEx_v8	Muscle_Skeletal	ENSG00000235109	ZSCAN31	0.000194541	6.55408e-45
rs67340775	6	28304384	eQTLGen	eQTLGen_cis_eQTLs	ENSG00000124613	ZNF391	5.7302e-12	0
rs67340775	6	28304384	eQTLGen	eQTLGen_cis_eQTLs	ENSG00000137338	PGBD1	5.2107e-28	0
rs67340775	6	28304384	eQTLGen	eQTLGen_cis_eQTLs	ENSG00000187626	ZKSCAN4	8.9652e-103	0
rs67340775	6	28304384	eQTLGen	eQTLGen_cis_eQTLs	ENSG00000189298	ZKSCAN3	1.215e-45	0
rs67340775	6	28304384	eQTLGen	eQTLGen_cis_eQTLs	ENSG00000196812	ZSCAN16	5.0941e-69	0
rs67340775	6	28304384	eQTLGen	eQTLGen_cis_eQTLs	ENSG00000197062	RP5-874C20.3	3.7158e-56	0
rs67340775	6	28304384	eQTLGen	eQTLGen_cis_eQTLs	ENSG00000197279	ZNF165	5.5626e-18	0
rs67340775	6	28304384	eQTLGen	eQTLGen_cis_eQTLs	ENSG00000197914	HIST1H4K	5.8751e-15	0
rs67340775	6	28304384	eQTLGen	eQTLGen_cis_eQTLs	ENSG00000204713	TRIM27	3.6322e-17	0
rs67340775	6	28304384	eQTLGen	eQTLGen_cis_eQTLs	ENSG00000204789	ZNF204P	1.2381e-15	0
rs67340775	6	28304384	eQTLGen	eQTLGen_cis_eQTLs	ENSG00000219392	RP1-265C24.5	3.4804e-17	0
rs67340775	6	28304384	eQTLGen	eQTLGen_cis_eQTLs	ENSG00000219891	ZSCAN12P1	5.3006e-26	0
rs67340775	6	28304384	eQTLGen	eQTLGen_cis_eQTLs	ENSG00000226314	ZNF192P1	5.7987e-06	0.0164858
rs67340775	6	28304384	GTEx_v8	Whole_Blood	ENSG00000187626	ZKSCAN4	2.23773e-05	0.002225
rs67340775	6	28304384	GTEx_v8	Artery_Tibial	ENSG00000124613	ZNF391	5.53895e-06	2.75877e-96
rs67340775	6	28304384	GTEx_v8	Artery_Tibial	ENSG00000187987	ZSCAN23	1.97959e-06	1.13089e-54
rs67340775	6	28304384	GTEx_v8	Artery_Tibial	ENSG00000197062	RP5-874C20.3	8.25526e-06	1.03209e-21
rs67340775	6	28304384	GTEx_v8	Artery_Tibial	ENSG00000216901	AL022393.7	1.85195e-07	1.59641e-62
rs67340775	6	28304384	GTEx_v8	Artery_Tibial	ENSG00000219392	RP1-265C24.5	4.65025e-06	1.47805e-17
rs67340775	6	28304384	GTEx_v8	Muscle_Skeletal	ENSG00000187987	ZSCAN23	7.37075e-09	5.06862e-55
rs67340775	6	28304384	GTEx_v8	Muscle_Skeletal	ENSG00000189298	ZKSCAN3	0.000655517	4.38013e-08
rs67340775	6	28304384	GTEx_v8	Muscle_Skeletal	ENSG00000197062	RP5-874C20.3	2.81708e-07	1.41183e-11
rs67340775	6	28304384	GTEx_v8	Muscle_Skeletal	ENSG00000204713	TRIM27	1.64417e-07	5.60019e-11
rs67340775	6	28304384	GTEx_v8	Muscle_Skeletal	ENSG00000216901	AL022393.7	1.29762e-21	6.66826e-149
rs67340775	6	28304384	GTEx_v8	Muscle_Skeletal	ENSG00000219392	RP1-265C24.5	1.41657e-16	1.13788e-51
rs67340775	6	28304384	GTEx_v8	Muscle_Skeletal	ENSG00000226314	ZNF192P1	1.98013e-06	2.168e-12
rs67340775	6	28304384	GTEx_v8	Muscle_Skeletal	ENSG00000235109	ZSCAN31	0.00025665	6.55408e-45
rs9257133	6	28723421	eQTLGen	eQTLGen_cis_eQTLs	ENSG00000137338	PGBD1	3.65e-18	0
rs9257133	6	28723421	eQTLGen	eQTLGen_cis_eQTLs	ENSG00000187626	ZKSCAN4	4.1318e-75	0
rs9257133	6	28723421	eQTLGen	eQTLGen_cis_eQTLs	ENSG00000189298	ZKSCAN3	2.8945e-34	0
rs9257133	6	28723421	eQTLGen	eQTLGen_cis_eQTLs	ENSG00000196812	ZSCAN16	7.1242e-48	0
rs9257133	6	28723421	eQTLGen	eQTLGen_cis_eQTLs	ENSG00000197062	RP5-874C20.3	1.7172e-35	0
rs9257133	6	28723421	eQTLGen	eQTLGen_cis_eQTLs	ENSG00000197279	ZNF165	5.93e-20	0
rs9257133	6	28723421	eQTLGen	eQTLGen_cis_eQTLs	ENSG00000197914	HIST1H4K	3.9382e-08	0.000158589
rs9257133	6	28723421	eQTLGen	eQTLGen_cis_eQTLs	ENSG00000204642	HLA-F	7.0566e-07	0.00221307
rs9257133	6	28723421	eQTLGen	eQTLGen_cis_eQTLs	ENSG00000204644	ZFP57	1.0926e-91	0
rs9257133	6	28723421	eQTLGen	eQTLGen_cis_eQTLs	ENSG00000204681	GABBR1	4.8217e-21	0
rs9257133	6	28723421	eQTLGen	eQTLGen_cis_eQTLs	ENSG00000204713	TRIM27	1.8033e-09	1.95912e-05
rs9257133	6	28723421	eQTLGen	eQTLGen_cis_eQTLs	ENSG00000219392	RP1-265C24.5	2.2473e-08	0.000108446
rs9257133	6	28723421	eQTLGen	eQTLGen_cis_eQTLs	ENSG00000219891	ZSCAN12P1	3.7616e-16	0
rs9257133	6	28723421	eQTLGen	eQTLGen_cis_eQTLs	ENSG00000235821	IFITM4P	4.2183e-11	0
rs9257133	6	28723421	GTEx_v8	Whole_Blood	ENSG00000187626	ZKSCAN4	0.000299926	0.002225
rs9257133	6	28723421	GTEx_v8	Whole_Blood	ENSG00000204644	ZFP57	1.46689e-22	4.47175e-130
rs9257133	6	28723421	GTEx_v8	Whole_Blood	ENSG00000204657	OR2H2	0.000366314	0.019501
rs9257133	6	28723421	GTEx_v8	Whole_Blood	ENSG00000214922	HLA-F-AS1	0.000139408	1.09574e-16
rs9257133	6	28723421	GTEx_v8	Whole_Blood	ENSG00000239257	RPL23AP1	8.99397e-08	3.15693e-28
rs9257133	6	28723421	GTEx_v8	Artery_Tibial	ENSG00000187987	ZSCAN23	0.000215496	1.13089e-54
rs9257133	6	28723421	GTEx_v8	Artery_Tibial	ENSG00000197062	RP5-874C20.3	2.26041e-06	1.03209e-21
rs9257133	6	28723421	GTEx_v8	Artery_Tibial	ENSG00000204644	ZFP57	2.01625e-18	5.8882e-127
rs9257133	6	28723421	GTEx_v8	Artery_Tibial	ENSG00000216901	AL022393.7	1.04344e-06	1.59641e-62
rs9257133	6	28723421	GTEx_v8	Artery_Tibial	ENSG00000219392	RP1-265C24.5	0.000250519	1.47805e-17
rs9257133	6	28723421	GTEx_v8	Artery_Tibial	ENSG00000239257	RPL23AP1	1.92726e-06	2.00065e-94
rs9257133	6	28723421	GTEx_v8	Muscle_Skeletal	ENSG00000187987	ZSCAN23	2.63778e-07	5.06862e-55
rs9257133	6	28723421	GTEx_v8	Muscle_Skeletal	ENSG00000197062	RP5-874C20.3	1.25314e-07	1.41183e-11
rs9257133	6	28723421	GTEx_v8	Muscle_Skeletal	ENSG00000204713	TRIM27	8.88977e-08	5.60019e-11
rs9257133	6	28723421	GTEx_v8	Muscle_Skeletal	ENSG00000216901	AL022393.7	3.45635e-17	6.66826e-149
rs9257133	6	28723421	GTEx_v8	Muscle_Skeletal	ENSG00000219392	RP1-265C24.5	1.3488e-11	1.13788e-51
rs9257133	6	28723421	GTEx_v8	Muscle_Skeletal	ENSG00000226314	ZNF192P1	1.89407e-05	2.168e-12
rs9257133	6	28723421	GTEx_v8	Muscle_Skeletal	ENSG00000235109	ZSCAN31	0.000481527	6.55408e-45
rs9257133	6	28723421	GTEx_v8	Muscle_Skeletal	ENSG00000239257	RPL23AP1	6.8243e-05	7.12319e-37
rs3117439	6	29266483	eQTLGen	eQTLGen_cis_eQTLs	ENSG00000066379	ZNRD1	5.3412e-12	0
rs3117439	6	29266483	eQTLGen	eQTLGen_cis_eQTLs	ENSG00000176998	HCG4	1.3121e-21	0
rs3117439	6	29266483	eQTLGen	eQTLGen_cis_eQTLs	ENSG00000181126	HLA-V	2.6375e-06	0.0075875
rs3117439	6	29266483	eQTLGen	eQTLGen_cis_eQTLs	ENSG00000189298	ZKSCAN3	8.2356e-32	0
rs3117439	6	29266483	eQTLGen	eQTLGen_cis_eQTLs	ENSG00000204613	TRIM10	2.1949e-33	0
rs3117439	6	29266483	eQTLGen	eQTLGen_cis_eQTLs	ENSG00000204616	TRIM31	3.8017e-09	2.59387e-05
rs3117439	6	29266483	eQTLGen	eQTLGen_cis_eQTLs	ENSG00000204618	RNF39	5.5804e-07	0.00179936
rs3117439	6	29266483	eQTLGen	eQTLGen_cis_eQTLs	ENSG00000204632	HLA-G	4.3215e-209	0
rs3117439	6	29266483	eQTLGen	eQTLGen_cis_eQTLs	ENSG00000204642	HLA-F	6.4661e-16	0
rs3117439	6	29266483	eQTLGen	eQTLGen_cis_eQTLs	ENSG00000204644	ZFP57	1.3536e-117	0
rs3117439	6	29266483	eQTLGen	eQTLGen_cis_eQTLs	ENSG00000204681	GABBR1	4.7579e-21	0
rs3117439	6	29266483	eQTLGen	eQTLGen_cis_eQTLs	ENSG00000204713	TRIM27	7.2111e-11	0
rs3117439	6	29266483	eQTLGen	eQTLGen_cis_eQTLs	ENSG00000206341	HLA-H	9.7501e-37	0
rs3117439	6	29266483	eQTLGen	eQTLGen_cis_eQTLs	ENSG00000206503	HLA-A	2.3734e-10	0
rs3117439	6	29266483	eQTLGen	eQTLGen_cis_eQTLs	ENSG00000230521	HCG4P7	2.8953e-11	0
rs3117439	6	29266483	eQTLGen	eQTLGen_cis_eQTLs	ENSG00000230795	HLA-K	1.5035e-90	0
rs3117439	6	29266483	eQTLGen	eQTLGen_cis_eQTLs	ENSG00000234127	TRIM26	1.4112e-09	1.30907e-05
rs3117439	6	29266483	eQTLGen	eQTLGen_cis_eQTLs	ENSG00000235821	IFITM4P	6.575e-12	0
rs3117439	6	29266483	eQTLGen	eQTLGen_cis_eQTLs	ENSG00000237669	HCG4P3	1.5754e-31	0
rs3117439	6	29266483	eQTLGen	eQTLGen_cis_eQTLs	ENSG00000238024	DDX39BP2	5.8498e-14	0
rs3117439	6	29266483	eQTLGen	eQTLGen_cis_eQTLs	ENSG00000243753	HLA-L	2.1435e-08	0.000108467
rs3117439	6	29266483	GTEx_v8	Whole_Blood	ENSG00000204622	HLA-J	6.75384e-08	3.44303e-24
rs3117439	6	29266483	GTEx_v8	Whole_Blood	ENSG00000204632	HLA-G	8.14985e-07	3.89457e-09
rs3117439	6	29266483	GTEx_v8	Whole_Blood	ENSG00000204644	ZFP57	1.92306e-19	4.47175e-130
rs3117439	6	29266483	GTEx_v8	Whole_Blood	ENSG00000206503	HLA-A	0.000217097	9.41961e-28
rs3117439	6	29266483	GTEx_v8	Whole_Blood	ENSG00000214922	HLA-F-AS1	0.000283596	1.09574e-16
rs3117439	6	29266483	GTEx_v8	Whole_Blood	ENSG00000227766	HCG4P5	0.000148391	3.45734e-29
rs3117439	6	29266483	GTEx_v8	Whole_Blood	ENSG00000230521	HCG4P7	0.000286655	6.19071e-23
rs3117439	6	29266483	GTEx_v8	Whole_Blood	ENSG00000230795	HLA-K	1.12264e-06	9.46141e-15
rs3117439	6	29266483	GTEx_v8	Whole_Blood	ENSG00000231130	HLA-T	5.10264e-08	2.35108e-10
rs3117439	6	29266483	GTEx_v8	Whole_Blood	ENSG00000239257	RPL23AP1	8.01428e-06	3.15693e-28
rs3117439	6	29266483	GTEx_v8	Whole_Blood	ENSG00000243753	HLA-L	1.85295e-05	3.34986e-32
rs3117439	6	29266483	GTEx_v8	Artery_Tibial	ENSG00000187987	ZSCAN23	4.12824e-05	1.13089e-54
rs3117439	6	29266483	GTEx_v8	Artery_Tibial	ENSG00000204622	HLA-J	7.22948e-07	8.32071e-49
rs3117439	6	29266483	GTEx_v8	Artery_Tibial	ENSG00000204632	HLA-G	7.64203e-06	1.11301e-09
rs3117439	6	29266483	GTEx_v8	Artery_Tibial	ENSG00000204644	ZFP57	1.85765e-15	5.8882e-127
rs3117439	6	29266483	GTEx_v8	Artery_Tibial	ENSG00000230521	HCG4P7	0.000129654	6.75428e-76
rs3117439	6	29266483	GTEx_v8	Artery_Tibial	ENSG00000239257	RPL23AP1	2.28106e-05	2.00065e-94
rs3117439	6	29266483	GTEx_v8	Muscle_Skeletal	ENSG00000187987	ZSCAN23	6.34522e-05	5.06862e-55
rs3117439	6	29266483	GTEx_v8	Muscle_Skeletal	ENSG00000204622	HLA-J	1.13826e-07	5.44008e-47
rs3117439	6	29266483	GTEx_v8	Muscle_Skeletal	ENSG00000204632	HLA-G	1.18928e-06	4.54042e-14
rs3117439	6	29266483	GTEx_v8	Muscle_Skeletal	ENSG00000204713	TRIM27	3.34504e-05	5.60019e-11
rs3117439	6	29266483	GTEx_v8	Muscle_Skeletal	ENSG00000206503	HLA-A	3.4585e-05	1.02127e-43
rs3117439	6	29266483	GTEx_v8	Muscle_Skeletal	ENSG00000230795	HLA-K	1.04783e-07	1.02545e-28
rs3117439	6	29266483	GTEx_v8	Muscle_Skeletal	ENSG00000235109	ZSCAN31	0.000681766	6.55408e-45
rs2507976	6	31351887	eQTLGen	eQTLGen_cis_eQTLs	ENSG00000137310	TCF19	2.7799e-45	0
rs2507976	6	31351887	eQTLGen	eQTLGen_cis_eQTLs	ENSG00000137312	FLOT1	9.4755e-40	0
rs2507976	6	31351887	eQTLGen	eQTLGen_cis_eQTLs	ENSG00000137331	IER3	2.6033e-47	0
rs2507976	6	31351887	eQTLGen	eQTLGen_cis_eQTLs	ENSG00000137411	VARS2	2.2531e-19	0
rs2507976	6	31351887	eQTLGen	eQTLGen_cis_eQTLs	ENSG00000168477	TNXB	9.3688e-11	0
rs2507976	6	31351887	eQTLGen	eQTLGen_cis_eQTLs	ENSG00000204304	PBX2	1.7377e-09	1.30634e-05
rs2507976	6	31351887	eQTLGen	eQTLGen_cis_eQTLs	ENSG00000204305	AGER	1.8923e-12	0
rs2507976	6	31351887	eQTLGen	eQTLGen_cis_eQTLs	ENSG00000204338	CYP21A1P	1.1038e-54	0
rs2507976	6	31351887	eQTLGen	eQTLGen_cis_eQTLs	ENSG00000204351	SKIV2L	3.4562e-08	0.000146078
rs2507976	6	31351887	eQTLGen	eQTLGen_cis_eQTLs	ENSG00000204356	NELFE	3.012e-06	0.00874456
rs2507976	6	31351887	eQTLGen	eQTLGen_cis_eQTLs	ENSG00000204386	NEU1	1.4413e-09	1.30873e-05
rs2507976	6	31351887	eQTLGen	eQTLGen_cis_eQTLs	ENSG00000204392	LSM2	3.8485e-06	0.0111265
rs2507976	6	31351887	eQTLGen	eQTLGen_cis_eQTLs	ENSG00000204438	GPANK1	1.7529e-07	0.000581141
rs2507976	6	31351887	eQTLGen	eQTLGen_cis_eQTLs	ENSG00000204482	LST1	2.0851e-06	0.00608859
rs2507976	6	31351887	eQTLGen	eQTLGen_cis_eQTLs	ENSG00000204520	MICA	2.3144e-37	0
rs2507976	6	31351887	eQTLGen	eQTLGen_cis_eQTLs	ENSG00000204525	HLA-C	5.1201e-79	0
rs2507976	6	31351887	eQTLGen	eQTLGen_cis_eQTLs	ENSG00000204528	PSORS1C3	1.3654e-20	0
rs2507976	6	31351887	eQTLGen	eQTLGen_cis_eQTLs	ENSG00000204536	CCHCR1	2.289e-63	0
rs2507976	6	31351887	eQTLGen	eQTLGen_cis_eQTLs	ENSG00000204592	HLA-E	7.1676e-13	0
rs2507976	6	31351887	eQTLGen	eQTLGen_cis_eQTLs	ENSG00000206344	HCG27	9.5336e-34	0
rs2507976	6	31351887	eQTLGen	eQTLGen_cis_eQTLs	ENSG00000213676	ATF6B	1.1684e-05	0.0328292
rs2507976	6	31351887	eQTLGen	eQTLGen_cis_eQTLs	ENSG00000213760	ATP6V1G2	1.9725e-08	0.000102145
rs2507976	6	31351887	eQTLGen	eQTLGen_cis_eQTLs	ENSG00000214894	LINC00243	9.5163e-39	0
rs2507976	6	31351887	eQTLGen	eQTLGen_cis_eQTLs	ENSG00000224389	C4B	8.5506e-95	0
rs2507976	6	31351887	eQTLGen	eQTLGen_cis_eQTLs	ENSG00000225851	HLA-S	2.0666e-06	0.00603464
rs2507976	6	31351887	eQTLGen	eQTLGen_cis_eQTLs	ENSG00000228789	HCG22	7.0035e-20	0
rs2507976	6	31351887	eQTLGen	eQTLGen_cis_eQTLs	ENSG00000231852	CYP21A2	1.4568e-93	0
rs2507976	6	31351887	eQTLGen	eQTLGen_cis_eQTLs	ENSG00000232810	TNF	5.5302e-06	0.015816
rs2507976	6	31351887	eQTLGen	eQTLGen_cis_eQTLs	ENSG00000234745	HLA-B	2.4744e-45	0
rs2507976	6	31351887	eQTLGen	eQTLGen_cis_eQTLs	ENSG00000244731	C4A	1.1442e-68	0
rs2507976	6	31351887	eQTLGen	eQTLGen_cis_eQTLs	ENSG00000248290	TNXA	8.9261e-19	0
rs2507976	6	31351887	GTEx_v8	Whole_Blood	ENSG00000204301	NOTCH4	1.85156e-12	6.61378e-91
rs2507976	6	31351887	GTEx_v8	Whole_Blood	ENSG00000204338	CYP21A1P	2.60625e-14	7.75335e-18
rs2507976	6	31351887	GTEx_v8	Whole_Blood	ENSG00000204525	HLA-C	1.09223e-10	1.45248e-54
rs2507976	6	31351887	GTEx_v8	Whole_Blood	ENSG00000204536	CCHCR1	4.12755e-06	3.61079e-33
rs2507976	6	31351887	GTEx_v8	Whole_Blood	ENSG00000224389	C4B	1.41177e-09	8.62221e-29
rs2507976	6	31351887	GTEx_v8	Whole_Blood	ENSG00000231852	CYP21A2	4.60324e-05	2.24695e-15
rs2507976	6	31351887	GTEx_v8	Whole_Blood	ENSG00000244731	C4A	1.06765e-05	4.59985e-30
rs2507976	6	31351887	GTEx_v8	Whole_Blood	ENSG00000272221	XXbac-BPG181B23.7	5.51081e-08	3.2795e-117
rs2507976	6	31351887	GTEx_v8	Artery_Tibial	ENSG00000137310	TCF19	3.3896e-07	4.45029e-19
rs2507976	6	31351887	GTEx_v8	Artery_Tibial	ENSG00000204338	CYP21A1P	1.04329e-11	3.99558e-24
rs2507976	6	31351887	GTEx_v8	Artery_Tibial	ENSG00000204516	MICB	5.01851e-11	9.92401e-76
rs2507976	6	31351887	GTEx_v8	Artery_Tibial	ENSG00000204520	MICA	0.000149226	9.94463e-75
rs2507976	6	31351887	GTEx_v8	Artery_Tibial	ENSG00000204525	HLA-C	6.19905e-05	5.66626e-56
rs2507976	6	31351887	GTEx_v8	Artery_Tibial	ENSG00000204531	POU5F1	0.00020585	1.29092e-29
rs2507976	6	31351887	GTEx_v8	Artery_Tibial	ENSG00000204536	CCHCR1	3.14019e-06	4.44615e-32
rs2507976	6	31351887	GTEx_v8	Artery_Tibial	ENSG00000244731	C4A	3.6939e-12	2.04168e-20
rs2507976	6	31351887	GTEx_v8	Artery_Tibial	ENSG00000272221	XXbac-BPG181B23.7	9.93125e-09	3.73536e-76
rs2507976	6	31351887	GTEx_v8	Artery_Tibial	ENSG00000272501	XXbac-BPG299F13.17	1.27192e-09	7.4131e-55
rs2507976	6	31351887	GTEx_v8	Muscle_Skeletal	ENSG00000137310	TCF19	2.2198e-05	1.41696e-12
rs2507976	6	31351887	GTEx_v8	Muscle_Skeletal	ENSG00000204338	CYP21A1P	3.46255e-10	1.00119e-12
rs2507976	6	31351887	GTEx_v8	Muscle_Skeletal	ENSG00000204516	MICB	2.55418e-07	1.12718e-15
rs2507976	6	31351887	GTEx_v8	Muscle_Skeletal	ENSG00000204520	MICA	7.13113e-05	1.13877e-87
rs2507976	6	31351887	GTEx_v8	Muscle_Skeletal	ENSG00000204525	HLA-C	1.05492e-12	5.72033e-100
rs2507976	6	31351887	GTEx_v8	Muscle_Skeletal	ENSG00000244731	C4A	4.95122e-06	3.99636e-27
rs2507976	6	31351887	GTEx_v8	Muscle_Skeletal	ENSG00000272221	XXbac-BPG181B23.7	1.04921e-14	5.08719e-77
rs2507976	6	31351887	GTEx_v8	Muscle_Skeletal	ENSG00000272501	XXbac-BPG299F13.17	1.00112e-07	6.93163e-31
rs7757760	6	32247710	eQTLGen	eQTLGen_cis_eQTLs	ENSG00000179344	HLA-DQB1	7.7734e-61	0
rs7757760	6	32247710	eQTLGen	eQTLGen_cis_eQTLs	ENSG00000196735	HLA-DQA1	2.6556e-13	0
rs7757760	6	32247710	eQTLGen	eQTLGen_cis_eQTLs	ENSG00000198502	HLA-DRB5	3.7074e-205	0
rs7757760	6	32247710	eQTLGen	eQTLGen_cis_eQTLs	ENSG00000204261	TAPSAR1	1.0076e-10	0
rs7757760	6	32247710	eQTLGen	eQTLGen_cis_eQTLs	ENSG00000204301	NOTCH4	2.9613e-14	0
rs7757760	6	32247710	eQTLGen	eQTLGen_cis_eQTLs	ENSG00000204304	PBX2	1.1733e-07	0.000395133
rs7757760	6	32247710	eQTLGen	eQTLGen_cis_eQTLs	ENSG00000204305	AGER	6.8284e-12	0
rs7757760	6	32247710	eQTLGen	eQTLGen_cis_eQTLs	ENSG00000204308	RNF5	6.3017e-11	0
rs7757760	6	32247710	eQTLGen	eQTLGen_cis_eQTLs	ENSG00000204338	CYP21A1P	1.2537e-29	0
rs7757760	6	32247710	eQTLGen	eQTLGen_cis_eQTLs	ENSG00000204386	NEU1	1.3943e-07	0.000463369
rs7757760	6	32247710	eQTLGen	eQTLGen_cis_eQTLs	ENSG00000204428	LY6G5C	2.8546e-07	0.000937364
rs7757760	6	32247710	eQTLGen	eQTLGen_cis_eQTLs	ENSG00000204444	APOM	3.2335e-06	0.00932214
rs7757760	6	32247710	eQTLGen	eQTLGen_cis_eQTLs	ENSG00000204516	MICB	5.0474e-20	0
rs7757760	6	32247710	eQTLGen	eQTLGen_cis_eQTLs	ENSG00000213676	ATF6B	2.965e-10	0
rs7757760	6	32247710	eQTLGen	eQTLGen_cis_eQTLs	ENSG00000223534	HLA-DQB1-AS1	8.3555e-18	0
rs7757760	6	32247710	eQTLGen	eQTLGen_cis_eQTLs	ENSG00000224389	C4B	3.7843e-101	0
rs7757760	6	32247710	eQTLGen	eQTLGen_cis_eQTLs	ENSG00000224557	HLA-DPB2	5.902e-11	0
rs7757760	6	32247710	eQTLGen	eQTLGen_cis_eQTLs	ENSG00000225851	HLA-S	9.183e-10	1.31423e-05
rs7757760	6	32247710	eQTLGen	eQTLGen_cis_eQTLs	ENSG00000231852	CYP21A2	1.1938e-55	0
rs7757760	6	32247710	eQTLGen	eQTLGen_cis_eQTLs	ENSG00000232629	HLA-DQB2	8.8507e-09	5.79449e-05
rs7757760	6	32247710	eQTLGen	eQTLGen_cis_eQTLs	ENSG00000240053	LY6G5B	8.9439e-10	1.31475e-05
rs7757760	6	32247710	eQTLGen	eQTLGen_cis_eQTLs	ENSG00000241106	HLA-DOB	3.5659e-06	0.0103084
rs7757760	6	32247710	eQTLGen	eQTLGen_cis_eQTLs	ENSG00000244731	C4A	5.5983e-68	0
rs7757760	6	32247710	eQTLGen	eQTLGen_cis_eQTLs	ENSG00000248290	TNXA	1.6879e-16	0
rs7757760	6	32247710	eQTLGen	eQTLGen_cis_eQTLs	ENSG00000250535	STK19P	3.2687e-08	0.000139789
rs7757760	6	32247710	GTEx_v8	Whole_Blood	ENSG00000179344	HLA-DQB1	3.69425e-08	9.65763e-159
rs7757760	6	32247710	GTEx_v8	Whole_Blood	ENSG00000198502	HLA-DRB5	1.98697e-11	9.75434e-110
rs7757760	6	32247710	GTEx_v8	Whole_Blood	ENSG00000204338	CYP21A1P	1.15794e-06	7.75335e-18
rs7757760	6	32247710	GTEx_v8	Whole_Blood	ENSG00000224389	C4B	1.68752e-10	8.62221e-29
rs7757760	6	32247710	GTEx_v8	Whole_Blood	ENSG00000231852	CYP21A2	3.20421e-06	2.24695e-15
rs7757760	6	32247710	GTEx_v8	Whole_Blood	ENSG00000244731	C4A	5.46064e-13	4.59985e-30
rs7757760	6	32247710	GTEx_v8	Artery_Tibial	ENSG00000179344	HLA-DQB1	2.96818e-08	1.49312e-91
rs7757760	6	32247710	GTEx_v8	Artery_Tibial	ENSG00000198502	HLA-DRB5	7.76693e-10	6.11447e-109
rs7757760	6	32247710	GTEx_v8	Artery_Tibial	ENSG00000204301	NOTCH4	9.39224e-06	3.65488e-21
rs7757760	6	32247710	GTEx_v8	Artery_Tibial	ENSG00000204305	AGER	2.38669e-05	1.71707e-21
rs7757760	6	32247710	GTEx_v8	Artery_Tibial	ENSG00000204308	RNF5	3.40656e-09	1.00917e-09
rs7757760	6	32247710	GTEx_v8	Artery_Tibial	ENSG00000204338	CYP21A1P	3.93376e-07	3.99558e-24
rs7757760	6	32247710	GTEx_v8	Artery_Tibial	ENSG00000224557	HLA-DPB2	7.99184e-05	7.68429e-74
rs7757760	6	32247710	GTEx_v8	Artery_Tibial	ENSG00000244731	C4A	6.53139e-09	2.04168e-20
rs7757760	6	32247710	GTEx_v8	Muscle_Skeletal	ENSG00000179344	HLA-DQB1	9.38374e-09	5.259e-146
rs7757760	6	32247710	GTEx_v8	Muscle_Skeletal	ENSG00000198502	HLA-DRB5	5.1318e-10	1.10271e-134
rs7757760	6	32247710	GTEx_v8	Muscle_Skeletal	ENSG00000204257	HLA-DMA	1.12793e-06	1.08731e-52
rs7757760	6	32247710	GTEx_v8	Muscle_Skeletal	ENSG00000204301	NOTCH4	1.27386e-10	1.92477e-31
rs7757760	6	32247710	GTEx_v8	Muscle_Skeletal	ENSG00000204308	RNF5	3.14438e-15	6.099e-41
rs7757760	6	32247710	GTEx_v8	Muscle_Skeletal	ENSG00000204351	SKIV2L	0.000156561	1.7966e-21
rs7757760	6	32247710	GTEx_v8	Muscle_Skeletal	ENSG00000204444	APOM	3.58126e-07	8.41362e-12
rs7757760	6	32247710	GTEx_v8	Muscle_Skeletal	ENSG00000221988	PPT2	6.97278e-06	0.0012143
rs7757760	6	32247710	GTEx_v8	Muscle_Skeletal	ENSG00000232629	HLA-DQB2	1.60298e-08	3.85583e-100
rs7757760	6	32247710	GTEx_v8	Muscle_Skeletal	ENSG00000244731	C4A	6.97995e-12	3.99636e-27
rs7741021	6	127468274	eQTLGen	eQTLGen_cis_eQTLs	ENSG00000118518	RNF146	1.2808e-27	0
rs13204469	6	133366810	eQTLGen	eQTLGen_cis_eQTLs	ENSG00000093134	VNN3	1.1606e-13	0
rs13204469	6	133366810	eQTLGen	eQTLGen_cis_eQTLs	ENSG00000146409	SLC18B1	4.4911e-15	0
rs10485232	6	133636811	eQTLGen	eQTLGen_cis_eQTLs	ENSG00000093134	VNN3	5.4205e-35	0
rs10485232	6	133636811	eQTLGen	eQTLGen_cis_eQTLs	ENSG00000112299	VNN1	5.004e-17	0
rs10485232	6	133636811	eQTLGen	eQTLGen_cis_eQTLs	ENSG00000112303	VNN2	9.6923e-12	0
rs10485232	6	133636811	GTEx_v8	Artery_Tibial	ENSG00000112319	EYA4	2.37649e-09	5.36203e-06
rs4870030	6	151849842	eQTLGen	eQTLGen_cis_eQTLs	ENSG00000120262	CCDC170	7.1709e-27	0
rs4870030	6	151849842	eQTLGen	eQTLGen_cis_eQTLs	ENSG00000155906	RMND1	4.3836e-20	0
rs200010149	6	151849877	GTEx_v8	Whole_Blood	ENSG00000120262	CCDC170	2.94811e-08	6.32138e-12
rs75067782	6	151900930	eQTLGen	eQTLGen_cis_eQTLs	ENSG00000120262	CCDC170	2.1935e-08	0.000108453
rs75067782	6	151900930	eQTLGen	eQTLGen_cis_eQTLs	ENSG00000155906	RMND1	1.6324e-16	0
rs9479083	6	151932592	eQTLGen	eQTLGen_cis_eQTLs	ENSG00000091831	ESR1	9.9082e-08	0.000345564
rs9479083	6	151932592	eQTLGen	eQTLGen_cis_eQTLs	ENSG00000120262	CCDC170	3.4584e-11	0
rs10872676	6	151943977	eQTLGen	eQTLGen_cis_eQTLs	ENSG00000120262	CCDC170	2.8569e-20	0
rs7740042	6	151971720	eQTLGen	eQTLGen_cis_eQTLs	ENSG00000091831	ESR1	1.3315e-06	0.00405686
rs7740042	6	151971720	eQTLGen	eQTLGen_cis_eQTLs	ENSG00000120262	CCDC170	4.9255e-15	0
rs6905582	6	152000454	eQTLGen	eQTLGen_cis_eQTLs	ENSG00000091831	ESR1	2.701e-07	0.000894799
rs3020332	6	152008924	eQTLGen	eQTLGen_cis_eQTLs	ENSG00000091831	ESR1	3.5479e-45	0
rs3020332	6	152008924	eQTLGen	eQTLGen_cis_eQTLs	ENSG00000120262	CCDC170	1.1308e-06	0.00341854
rs3020333	6	152010254	eQTLGen	eQTLGen_cis_eQTLs	ENSG00000091831	ESR1	2.5261e-46	0
rs3020333	6	152010254	eQTLGen	eQTLGen_cis_eQTLs	ENSG00000120262	CCDC170	1.6463e-06	0.00486542
rs62449133	7	30957148	eQTLGen	eQTLGen_cis_eQTLs	ENSG00000240583	AQP1	5.9416e-11	0
rs59771742	7	37962268	GTEx_v8	Whole_Blood	ENSG00000086289	EPDR1	4.01535e-10	4.64833e-11
rs59771742	7	37962268	GTEx_v8	Artery_Tibial	ENSG00000086289	EPDR1	2.20671e-06	5.34142e-25
rs1464712	7	38125584	eQTLGen	eQTLGen_cis_eQTLs	ENSG00000086288	NME8	1.7185e-17	0
rs6973667	7	38152863	eQTLGen	eQTLGen_cis_eQTLs	ENSG00000086288	NME8	2.0295e-27	0
rs6978070	7	38152923	eQTLGen	eQTLGen_cis_eQTLs	ENSG00000086288	NME8	2.2247e-27	0
rs148982377	7	99075038	eQTLGen	eQTLGen_cis_eQTLs	ENSG00000106246	PTCD1	2.1143e-07	0.000692149
rs148982377	7	99075038	eQTLGen	eQTLGen_cis_eQTLs	ENSG00000121716	PILRB	5.0712e-07	0.00165957
rs148982377	7	99075038	eQTLGen	eQTLGen_cis_eQTLs	ENSG00000146833	TRIM4	4.9053e-66	0
rs148982377	7	99075038	eQTLGen	eQTLGen_cis_eQTLs	ENSG00000188186	LAMTOR4	2.5912e-09	2.60298e-05
rs148982377	7	99075038	eQTLGen	eQTLGen_cis_eQTLs	ENSG00000196652	ZKSCAN5	1.3771e-87	0
rs148982377	7	99075038	eQTLGen	eQTLGen_cis_eQTLs	ENSG00000244219	GS1-259H13.2	5.3042e-08	0.000214931
rs148982377	7	99075038	GTEx_v8	Whole_Blood	ENSG00000196652	ZKSCAN5	1.63799e-09	4.49423e-13
rs148982377	7	99075038	GTEx_v8	Artery_Tibial	ENSG00000146833	TRIM4	0.000420168	1.80582e-85
rs148982377	7	99075038	GTEx_v8	Artery_Tibial	ENSG00000244219	GS1-259H13.2	2.27549e-06	4.12381e-14
rs45446698	7	99332948	eQTLGen	eQTLGen_cis_eQTLs	ENSG00000106246	PTCD1	1.8358e-08	9.58589e-05
rs45446698	7	99332948	eQTLGen	eQTLGen_cis_eQTLs	ENSG00000121716	PILRB	4.3265e-09	3.23771e-05
rs45446698	7	99332948	eQTLGen	eQTLGen_cis_eQTLs	ENSG00000146833	TRIM4	1.6414e-91	0
rs45446698	7	99332948	eQTLGen	eQTLGen_cis_eQTLs	ENSG00000166997	CNPY4	3.2937e-06	0.00948297
rs45446698	7	99332948	eQTLGen	eQTLGen_cis_eQTLs	ENSG00000188186	LAMTOR4	7.1923e-10	6.58718e-06
rs45446698	7	99332948	eQTLGen	eQTLGen_cis_eQTLs	ENSG00000196652	ZKSCAN5	1.3884e-81	0
rs45446698	7	99332948	eQTLGen	eQTLGen_cis_eQTLs	ENSG00000221838	AP4M1	5.184e-06	0.014924
rs45446698	7	99332948	eQTLGen	eQTLGen_cis_eQTLs	ENSG00000244219	GS1-259H13.2	3.5078e-06	0.0101485
rs45446698	7	99332948	GTEx_v8	Whole_Blood	ENSG00000196652	ZKSCAN5	1.93612e-06	4.49423e-13
rs45446698	7	99332948	GTEx_v8	Artery_Tibial	ENSG00000146833	TRIM4	6.01117e-05	1.80582e-85
rs45446698	7	99332948	GTEx_v8	Artery_Tibial	ENSG00000244219	GS1-259H13.2	1.82034e-07	4.12381e-14
rs4281065	7	120401797	eQTLGen	eQTLGen_cis_eQTLs	ENSG00000071243	ING3	1.1306e-17	0
rs4281065	7	120401797	eQTLGen	eQTLGen_cis_eQTLs	ENSG00000106034	CPED1	4.0563e-53	0
rs4281065	7	120401797	GTEx_v8	Artery_Tibial	ENSG00000106025	TSPAN12	1.67427e-20	7.96372e-69
rs41623	7	120428799	eQTLGen	eQTLGen_cis_eQTLs	ENSG00000071243	ING3	1.8451e-30	0
rs41623	7	120428799	eQTLGen	eQTLGen_cis_eQTLs	ENSG00000106034	CPED1	2.5814e-73	0
rs41623	7	120428799	GTEx_v8	Whole_Blood	ENSG00000106034	CPED1	1.96368e-05	3.03389e-16
rs41623	7	120428799	GTEx_v8	Artery_Tibial	ENSG00000106025	TSPAN12	2.86867e-43	7.96372e-69
rs41623	7	120428799	GTEx_v8	Muscle_Skeletal	ENSG00000106034	CPED1	7.84666e-06	5.46169e-12
rs79189641	7	120710475	eQTLGen	eQTLGen_cis_eQTLs	ENSG00000002745	WNT16	4.9911e-11	0
rs79189641	7	120710475	eQTLGen	eQTLGen_cis_eQTLs	ENSG00000106034	CPED1	2.924e-24	0
rs1296405	7	120759606	eQTLGen	eQTLGen_cis_eQTLs	ENSG00000106034	CPED1	2.4134e-154	0
rs1112810	7	120812574	eQTLGen	eQTLGen_cis_eQTLs	ENSG00000106034	CPED1	4.8737e-161	0
rs3779381	7	120966790	eQTLGen	eQTLGen_cis_eQTLs	ENSG00000106034	CPED1	6.621e-11	0
rs3779381	7	120966790	GTEx_v8	Artery_Tibial	ENSG00000106034	CPED1	2.46098e-05	0.0078385
rs3779381	7	120966790	GTEx_v8	Muscle_Skeletal	ENSG00000196937	FAM3C	3.54728e-06	7.2457e-12
rs142005327	7	120969969	GTEx_v8	Artery_Tibial	ENSG00000106034	CPED1	2.61022e-05	0.0078385
rs142005327	7	120969969	GTEx_v8	Muscle_Skeletal	ENSG00000196937	FAM3C	4.31944e-06	7.2457e-12
rs6988939	8	8666916	eQTLGen	eQTLGen_cis_eQTLs	ENSG00000147324	MFHAS1	5.2985e-56	0
rs6988939	8	8666916	eQTLGen	eQTLGen_cis_eQTLs	ENSG00000173295	FAM86B3P	4.1151e-10	0
rs6988939	8	8666916	eQTLGen	eQTLGen_cis_eQTLs	ENSG00000182319	SGK223	5.8624e-18	0
rs6988939	8	8666916	eQTLGen	eQTLGen_cis_eQTLs	ENSG00000233609	RP11-62H7.2	3.405e-107	0
rs6988939	8	8666916	eQTLGen	eQTLGen_cis_eQTLs	ENSG00000248538	RP11-10A14.5	1.1284e-82	0
rs6988939	8	8666916	eQTLGen	eQTLGen_cis_eQTLs	ENSG00000253981	ALG1L13P	4.7348e-39	0
rs6988939	8	8666916	eQTLGen	eQTLGen_cis_eQTLs	ENSG00000254340	RP11-10A14.3	5.7544e-12	0
rs6988939	8	8666916	GTEx_v8	Whole_Blood	ENSG00000233609	RP11-62H7.2	8.84015e-06	1.34931e-25
rs6988939	8	8666916	GTEx_v8	Whole_Blood	ENSG00000248538	RP11-10A14.5	3.28306e-08	1.73299e-103
rs6988939	8	8666916	GTEx_v8	Artery_Tibial	ENSG00000173281	PPP1R3B	1.00391e-05	2.14339e-08
rs6988939	8	8666916	GTEx_v8	Artery_Tibial	ENSG00000233609	RP11-62H7.2	9.3259e-05	7.64706e-16
rs6988939	8	8666916	GTEx_v8	Artery_Tibial	ENSG00000253893	FAM85B	5.49818e-13	1.3462e-30
rs6988939	8	8666916	GTEx_v8	Muscle_Skeletal	ENSG00000147324	MFHAS1	6.22991e-13	1.32723e-17
rs6988939	8	8666916	GTEx_v8	Muscle_Skeletal	ENSG00000253958	CLDN23	3.68984e-07	2.15279e-11
rs6601304	8	9262538	eQTLGen	eQTLGen_cis_eQTLs	ENSG00000147324	MFHAS1	5.7432e-28	0
rs6601304	8	9262538	eQTLGen	eQTLGen_cis_eQTLs	ENSG00000175806	MSRA	7.9439e-18	0
rs6601304	8	9262538	eQTLGen	eQTLGen_cis_eQTLs	ENSG00000233609	RP11-62H7.2	1.373e-18	0
rs6601304	8	9262538	eQTLGen	eQTLGen_cis_eQTLs	ENSG00000248538	RP11-10A14.5	1.9422e-16	0
rs6601304	8	9262538	eQTLGen	eQTLGen_cis_eQTLs	ENSG00000254340	RP11-10A14.3	1.8678e-24	0
rs73212812	8	22532279	eQTLGen	eQTLGen_cis_eQTLs	ENSG00000120913	PDLIM2	1.3764e-05	0.038487
rs4876611	8	116671848	eQTLGen	eQTLGen_cis_eQTLs	ENSG00000104447	TRPS1	1.4754e-07	0.000500657
rs7010267	8	119946656	eQTLGen	eQTLGen_cis_eQTLs	ENSG00000136999	NOV	3.0533e-06	0.00882709
rs7010267	8	119946656	eQTLGen	eQTLGen_cis_eQTLs	ENSG00000177570	SAMD12	2.0628e-17	0
rs7010267	8	119946656	GTEx_v8	Artery_Tibial	ENSG00000184374	COLEC10	1.2533e-08	1.48045e-10
8:119947800_ACTTTC_A	8	119947800	GTEx_v8	Artery_Tibial	ENSG00000184374	COLEC10	1.51888e-08	1.48045e-10
rs1982763	8	119947828	eQTLGen	eQTLGen_cis_eQTLs	ENSG00000136999	NOV	3.4472e-06	0.00993298
rs1982763	8	119947828	eQTLGen	eQTLGen_cis_eQTLs	ENSG00000177570	SAMD12	6.6837e-18	0
rs1982763	8	119947828	GTEx_v8	Artery_Tibial	ENSG00000184374	COLEC10	1.51888e-08	1.48045e-10
rs1564860	8	119975670	GTEx_v8	Artery_Tibial	ENSG00000184374	COLEC10	3.07693e-06	1.48045e-10
rs1485307	8	120007395	eQTLGen	eQTLGen_cis_eQTLs	ENSG00000136999	NOV	1.0012e-06	0.00309726
rs1485307	8	120007395	eQTLGen	eQTLGen_cis_eQTLs	ENSG00000177570	SAMD12	2.8668e-18	0
rs1485307	8	120007395	GTEx_v8	Artery_Tibial	ENSG00000184374	COLEC10	4.20786e-11	1.48045e-10
8:120012148_GT_G	8	120012148	GTEx_v8	Artery_Tibial	ENSG00000184374	COLEC10	5.05408e-13	1.48045e-10
rs11793115	9	95843584	eQTLGen	eQTLGen_cis_eQTLs	ENSG00000157303	SUSD3	3.5848e-29	0
rs11793115	9	95843584	eQTLGen	eQTLGen_cis_eQTLs	ENSG00000188312	CENPP	7.7868e-08	0.000302267
rs73654566	9	98309181	eQTLGen	eQTLGen_cis_eQTLs	ENSG00000130948	HSD17B3	1.3162e-05	0.0367492
rs73654566	9	98309181	eQTLGen	eQTLGen_cis_eQTLs	ENSG00000158169	FANCC	2.977e-06	0.00864884
rs73654566	9	98309181	eQTLGen	eQTLGen_cis_eQTLs	ENSG00000185920	PTCH1	2.7652e-181	0
rs73654566	9	98309181	GTEx_v8	Whole_Blood	ENSG00000185920	PTCH1	6.93155e-05	7.15528e-07
rs1039406	9	107748958	eQTLGen	eQTLGen_cis_eQTLs	ENSG00000226334	RP11-217B7.2	8.5153e-06	0.0240394
rs1039406	9	107748958	GTEx_v8	Artery_Tibial	ENSG00000165029	ABCA1	2.6794e-05	0.0234514
rs746100	9	107749051	eQTLGen	eQTLGen_cis_eQTLs	ENSG00000226334	RP11-217B7.2	8.822e-06	0.0249538
rs746100	9	107749051	GTEx_v8	Artery_Tibial	ENSG00000165029	ABCA1	2.6794e-05	0.0234514
rs10840273	11	9642451	eQTLGen	eQTLGen_cis_eQTLs	ENSG00000133789	SWAP70	2.4248e-39	0
rs10840273	11	9642451	eQTLGen	eQTLGen_cis_eQTLs	ENSG00000166478	ZNF143	5.2585e-06	0.0151237
rs10840273	11	9642451	eQTLGen	eQTLGen_cis_eQTLs	ENSG00000166483	WEE1	4.555e-11	0
rs10840273	11	9642451	GTEx_v8	Artery_Tibial	ENSG00000133789	SWAP70	7.22889e-06	4.67459e-12
rs10840273	11	9642451	GTEx_v8	Muscle_Skeletal	ENSG00000133789	SWAP70	1.78272e-10	3.11294e-10
rs11023871	11	16231935	eQTLGen	eQTLGen_cis_eQTLs	ENSG00000184669	OR7E14P	2.4242e-06	0.00708351
rs16932777	11	16252183	eQTLGen	eQTLGen_cis_eQTLs	ENSG00000184669	OR7E14P	3.0742e-06	0.00888647
rs7927191	11	16252982	eQTLGen	eQTLGen_cis_eQTLs	ENSG00000184669	OR7E14P	4.233e-06	0.0121183
rs7938055	11	16253187	eQTLGen	eQTLGen_cis_eQTLs	ENSG00000184669	OR7E14P	2.3354e-06	0.00681956
rs11023894	11	16284616	eQTLGen	eQTLGen_cis_eQTLs	ENSG00000184669	OR7E14P	3.9615e-07	0.00124954
rs10450586	11	27308483	eQTLGen	eQTLGen_cis_eQTLs	ENSG00000109881	CCDC34	7.3532e-06	0.0209548
rs10450586	11	27308483	eQTLGen	eQTLGen_cis_eQTLs	ENSG00000205213	LGR4	4.0883e-07	0.00128015
rs10835165	11	27355799	eQTLGen	eQTLGen_cis_eQTLs	ENSG00000148943	LIN7C	4.4215e-09	3.23771e-05
rs12576419	11	27460768	eQTLGen	eQTLGen_cis_eQTLs	ENSG00000109881	CCDC34	6.6476e-11	0
rs12576419	11	27460768	eQTLGen	eQTLGen_cis_eQTLs	ENSG00000148943	LIN7C	8.8833e-08	0.000333375
rs12576419	11	27460768	eQTLGen	eQTLGen_cis_eQTLs	ENSG00000205213	LGR4	1.6972e-39	0
rs12576419	11	27460768	GTEx_v8	Artery_Tibial	ENSG00000148943	LIN7C	4.51572e-06	2.99109e-28
rs4536164	11	27467109	eQTLGen	eQTLGen_cis_eQTLs	ENSG00000148943	LIN7C	8.4297e-35	0
rs4536164	11	27467109	eQTLGen	eQTLGen_cis_eQTLs	ENSG00000245573	BDNF-AS	9.8106e-07	0.00306185
rs4536164	11	27467109	GTEx_v8	Artery_Tibial	ENSG00000148943	LIN7C	1.26995e-09	2.99109e-28
rs4536164	11	27467109	GTEx_v8	Artery_Tibial	ENSG00000245573	BDNF-AS	0.000230399	1.61688e-07
rs7127507	11	27714884	eQTLGen	eQTLGen_cis_eQTLs	ENSG00000148943	LIN7C	3.0904e-13	0
rs7127507	11	27714884	GTEx_v8	Artery_Tibial	ENSG00000148943	LIN7C	5.05339e-08	2.99109e-28
rs12273363	11	27744859	eQTLGen	eQTLGen_cis_eQTLs	ENSG00000148943	LIN7C	3.985e-15	0
rs12273363	11	27744859	GTEx_v8	Artery_Tibial	ENSG00000148943	LIN7C	3.82009e-06	2.99109e-28
rs12288512	11	27747671	eQTLGen	eQTLGen_cis_eQTLs	ENSG00000148943	LIN7C	6.0548e-15	0
rs12288512	11	27747671	GTEx_v8	Artery_Tibial	ENSG00000148943	LIN7C	3.82009e-06	2.99109e-28
rs2553827	11	35096667	eQTLGen	eQTLGen_cis_eQTLs	ENSG00000255443	RP1-68D18.4	5.4827e-07	0.00176293
rs2553827	11	35096667	GTEx_v8	Artery_Tibial	ENSG00000026508	CD44	5.27484e-28	6.86389e-24
rs2553827	11	35096667	GTEx_v8	Artery_Tibial	ENSG00000255521	RP4-607I7.1	1.34648e-06	5.31776e-05
rs2553827	11	35096667	GTEx_v8	Muscle_Skeletal	ENSG00000026508	CD44	9.98087e-11	1.13392e-08
rs11038864	11	46349103	eQTLGen	eQTLGen_cis_eQTLs	ENSG00000025434	NR1H3	8.1221e-28	0
rs11038864	11	46349103	eQTLGen	eQTLGen_cis_eQTLs	ENSG00000110514	MADD	3.2209e-18	0
rs11038864	11	46349103	eQTLGen	eQTLGen_cis_eQTLs	ENSG00000149091	DGKZ	1.0114e-06	0.00314585
rs11038864	11	46349103	eQTLGen	eQTLGen_cis_eQTLs	ENSG00000149182	ARFGAP2	4.5918e-20	0
rs11038864	11	46349103	eQTLGen	eQTLGen_cis_eQTLs	ENSG00000175220	ARHGAP1	1.8176e-05	0.0496762
rs11038864	11	46349103	eQTLGen	eQTLGen_cis_eQTLs	ENSG00000175224	ATG13	1.4211e-17	0
rs11038864	11	46349103	eQTLGen	eQTLGen_cis_eQTLs	ENSG00000180423	HARBI1	1.1068e-10	0
rs11038864	11	46349103	GTEx_v8	Artery_Tibial	ENSG00000110492	MDK	8.57125e-06	3.70616e-08
rs11038864	11	46349103	GTEx_v8	Muscle_Skeletal	ENSG00000110492	MDK	3.50818e-05	0.000225902
rs11038864	11	46349103	GTEx_v8	Muscle_Skeletal	ENSG00000110514	MADD	1.91262e-05	5.20504e-08
rs11038864	11	46349103	GTEx_v8	Muscle_Skeletal	ENSG00000175224	ATG13	1.2634e-05	0.000143711
rs11038864	11	46349103	GTEx_v8	Muscle_Skeletal	ENSG00000243802	RP11-390K5.1	8.40094e-05	0.00366086
rs61882674	11	46352266	eQTLGen	eQTLGen_cis_eQTLs	ENSG00000025434	NR1H3	1.1693e-23	0
rs61882674	11	46352266	eQTLGen	eQTLGen_cis_eQTLs	ENSG00000110514	MADD	2.8525e-21	0
rs61882674	11	46352266	eQTLGen	eQTLGen_cis_eQTLs	ENSG00000135365	PHF21A	8.8931e-08	0.000333375
rs61882674	11	46352266	eQTLGen	eQTLGen_cis_eQTLs	ENSG00000149182	ARFGAP2	5.88e-23	0
rs61882674	11	46352266	eQTLGen	eQTLGen_cis_eQTLs	ENSG00000175224	ATG13	3.115e-21	0
rs61882674	11	46352266	eQTLGen	eQTLGen_cis_eQTLs	ENSG00000180423	HARBI1	3.1543e-10	0
rs61882674	11	46352266	GTEx_v8	Whole_Blood	ENSG00000149091	DGKZ	0.000279747	0.0321343
rs61882674	11	46352266	GTEx_v8	Artery_Tibial	ENSG00000110492	MDK	6.68081e-08	3.70616e-08
rs61882674	11	46352266	GTEx_v8	Artery_Tibial	ENSG00000175224	ATG13	0.000232785	3.06615e-05
rs61882674	11	46352266	GTEx_v8	Muscle_Skeletal	ENSG00000110492	MDK	5.9757e-05	0.000225902
rs61882674	11	46352266	GTEx_v8	Muscle_Skeletal	ENSG00000110514	MADD	3.41618e-05	5.20504e-08
rs61882674	11	46352266	GTEx_v8	Muscle_Skeletal	ENSG00000175224	ATG13	2.40339e-06	0.000143711
rs61882674	11	46352266	GTEx_v8	Muscle_Skeletal	ENSG00000243802	RP11-390K5.1	0.000110163	0.00366086
rs876701	11	46370767	eQTLGen	eQTLGen_cis_eQTLs	ENSG00000025434	NR1H3	4.4823e-23	0
rs876701	11	46370767	eQTLGen	eQTLGen_cis_eQTLs	ENSG00000110514	MADD	1.0811e-25	0
rs876701	11	46370767	eQTLGen	eQTLGen_cis_eQTLs	ENSG00000135365	PHF21A	6.3166e-08	0.000271379
rs876701	11	46370767	eQTLGen	eQTLGen_cis_eQTLs	ENSG00000149091	DGKZ	6.495e-06	0.0185132
rs876701	11	46370767	eQTLGen	eQTLGen_cis_eQTLs	ENSG00000149182	ARFGAP2	1.0627e-26	0
rs876701	11	46370767	eQTLGen	eQTLGen_cis_eQTLs	ENSG00000175220	ARHGAP1	1.4222e-05	0.0396841
rs876701	11	46370767	eQTLGen	eQTLGen_cis_eQTLs	ENSG00000175224	ATG13	5.0396e-24	0
rs876701	11	46370767	eQTLGen	eQTLGen_cis_eQTLs	ENSG00000180423	HARBI1	3.3901e-10	0
rs876701	11	46370767	GTEx_v8	Whole_Blood	ENSG00000149091	DGKZ	5.58036e-05	0.0321343
rs876701	11	46370767	GTEx_v8	Whole_Blood	ENSG00000175224	ATG13	0.000180329	0.0088754
rs876701	11	46370767	GTEx_v8	Artery_Tibial	ENSG00000110492	MDK	1.53967e-08	3.70616e-08
rs876701	11	46370767	GTEx_v8	Artery_Tibial	ENSG00000175224	ATG13	1.1911e-06	3.06615e-05
rs876701	11	46370767	GTEx_v8	Muscle_Skeletal	ENSG00000110492	MDK	4.43201e-06	0.000225902
rs876701	11	46370767	GTEx_v8	Muscle_Skeletal	ENSG00000110514	MADD	6.30941e-05	5.20504e-08
rs876701	11	46370767	GTEx_v8	Muscle_Skeletal	ENSG00000175220	ARHGAP1	0.000116325	1.06279e-25
rs876701	11	46370767	GTEx_v8	Muscle_Skeletal	ENSG00000175224	ATG13	1.38293e-06	0.000143711
rs876701	11	46370767	GTEx_v8	Muscle_Skeletal	ENSG00000243802	RP11-390K5.1	5.65134e-05	0.00366086
rs17197116	11	46520302	eQTLGen	eQTLGen_cis_eQTLs	ENSG00000025434	NR1H3	5.8639e-38	0
rs17197116	11	46520302	eQTLGen	eQTLGen_cis_eQTLs	ENSG00000110514	MADD	1.8586e-34	0
rs17197116	11	46520302	eQTLGen	eQTLGen_cis_eQTLs	ENSG00000134571	MYBPC3	1.9589e-07	0.000655063
rs17197116	11	46520302	eQTLGen	eQTLGen_cis_eQTLs	ENSG00000134575	ACP2	2.9267e-12	0
rs17197116	11	46520302	eQTLGen	eQTLGen_cis_eQTLs	ENSG00000149182	ARFGAP2	6.0442e-07	0.00195137
rs17197116	11	46520302	eQTLGen	eQTLGen_cis_eQTLs	ENSG00000165916	PSMC3	8.5266e-10	1.31579e-05
rs17197116	11	46520302	eQTLGen	eQTLGen_cis_eQTLs	ENSG00000175224	ATG13	3.3515e-26	0
rs17197116	11	46520302	GTEx_v8	Whole_Blood	ENSG00000110514	MADD	0.000206225	2.47653e-07
rs17197116	11	46520302	GTEx_v8	Artery_Tibial	ENSG00000110492	MDK	3.77869e-05	3.70616e-08
rs17197116	11	46520302	GTEx_v8	Artery_Tibial	ENSG00000175224	ATG13	7.77309e-08	3.06615e-05
rs17197116	11	46520302	GTEx_v8	Muscle_Skeletal	ENSG00000110514	MADD	0.000635537	5.20504e-08
rs35327580	11	46605817	GTEx_v8	Artery_Tibial	ENSG00000110492	MDK	4.27318e-06	3.70616e-08
rs35327580	11	46605817	GTEx_v8	Artery_Tibial	ENSG00000175224	ATG13	0.000318619	3.06615e-05
rs35327580	11	46605817	GTEx_v8	Artery_Tibial	ENSG00000180210	F2	0.000433449	6.69233e-11
rs35327580	11	46605817	GTEx_v8	Muscle_Skeletal	ENSG00000110492	MDK	5.82781e-05	0.000225902
rs35327580	11	46605817	GTEx_v8	Muscle_Skeletal	ENSG00000175224	ATG13	0.000427102	0.000143711
rs12575721	11	46823681	eQTLGen	eQTLGen_cis_eQTLs	ENSG00000025434	NR1H3	3.6258e-30	0
rs12575721	11	46823681	eQTLGen	eQTLGen_cis_eQTLs	ENSG00000110514	MADD	1.0502e-70	0
rs12575721	11	46823681	eQTLGen	eQTLGen_cis_eQTLs	ENSG00000134574	DDB2	3.3471e-09	2.59639e-05
rs12575721	11	46823681	eQTLGen	eQTLGen_cis_eQTLs	ENSG00000149182	ARFGAP2	3.2589e-14	0
rs12575721	11	46823681	eQTLGen	eQTLGen_cis_eQTLs	ENSG00000165916	PSMC3	5.2567e-08	0.000208623
rs12575721	11	46823681	eQTLGen	eQTLGen_cis_eQTLs	ENSG00000175224	ATG13	1.1812e-15	0
rs12575721	11	46823681	GTEx_v8	Whole_Blood	ENSG00000110514	MADD	1.90261e-05	2.47653e-07
rs12575721	11	46823681	GTEx_v8	Whole_Blood	ENSG00000157613	CREB3L1	0.000313098	0.0480184
rs12575721	11	46823681	GTEx_v8	Artery_Tibial	ENSG00000110514	MADD	0.000716558	2.6133e-05
rs12575721	11	46823681	GTEx_v8	Artery_Tibial	ENSG00000149179	C11orf49	0.000277109	0.000636697
rs12575721	11	46823681	GTEx_v8	Artery_Tibial	ENSG00000165912	PACSIN3	2.54956e-06	1.77056e-06
rs12575721	11	46823681	GTEx_v8	Artery_Tibial	ENSG00000175224	ATG13	5.58689e-07	3.06615e-05
rs12575721	11	46823681	GTEx_v8	Muscle_Skeletal	ENSG00000165916	PSMC3	0.000357535	0.0342325
rs11039086	11	47116033	eQTLGen	eQTLGen_cis_eQTLs	ENSG00000025434	NR1H3	1.3858e-34	0
rs11039086	11	47116033	eQTLGen	eQTLGen_cis_eQTLs	ENSG00000066336	SPI1	3.1462e-10	0
rs11039086	11	47116033	eQTLGen	eQTLGen_cis_eQTLs	ENSG00000110514	MADD	2.7545e-10	0
rs11039086	11	47116033	eQTLGen	eQTLGen_cis_eQTLs	ENSG00000134571	MYBPC3	4.3213e-16	0
rs11039086	11	47116033	eQTLGen	eQTLGen_cis_eQTLs	ENSG00000134574	DDB2	1.6665e-27	0
rs11039086	11	47116033	eQTLGen	eQTLGen_cis_eQTLs	ENSG00000134575	ACP2	2.1938e-154	0
rs11039086	11	47116033	eQTLGen	eQTLGen_cis_eQTLs	ENSG00000149182	ARFGAP2	3.1751e-21	0
rs11039086	11	47116033	eQTLGen	eQTLGen_cis_eQTLs	ENSG00000165916	PSMC3	1.9943e-06	0.00584088
rs10769239	11	47130540	eQTLGen	eQTLGen_cis_eQTLs	ENSG00000025434	NR1H3	1.1477e-49	0
rs10769239	11	47130540	eQTLGen	eQTLGen_cis_eQTLs	ENSG00000066336	SPI1	4.3016e-08	0.000164828
rs10769239	11	47130540	eQTLGen	eQTLGen_cis_eQTLs	ENSG00000110514	MADD	4.3894e-17	0
rs10769239	11	47130540	eQTLGen	eQTLGen_cis_eQTLs	ENSG00000134571	MYBPC3	1.7363e-17	0
rs10769239	11	47130540	eQTLGen	eQTLGen_cis_eQTLs	ENSG00000134574	DDB2	2.6892e-41	0
rs10769239	11	47130540	eQTLGen	eQTLGen_cis_eQTLs	ENSG00000134575	ACP2	6.6943e-246	0
rs10769239	11	47130540	eQTLGen	eQTLGen_cis_eQTLs	ENSG00000149091	DGKZ	2.5309e-07	0.000808659
rs10769239	11	47130540	eQTLGen	eQTLGen_cis_eQTLs	ENSG00000149177	PTPRJ	1.9904e-06	0.0058348
rs10769239	11	47130540	eQTLGen	eQTLGen_cis_eQTLs	ENSG00000149182	ARFGAP2	2.8851e-29	0
rs10769239	11	47130540	eQTLGen	eQTLGen_cis_eQTLs	ENSG00000165916	PSMC3	1.2854e-08	7.05626e-05
rs10769239	11	47130540	eQTLGen	eQTLGen_cis_eQTLs	ENSG00000175220	ARHGAP1	4.3113e-08	0.000164818
rs10769239	11	47130540	eQTLGen	eQTLGen_cis_eQTLs	ENSG00000180423	HARBI1	2.3423e-06	0.00683735
rs10769239	11	47130540	eQTLGen	eQTLGen_cis_eQTLs	ENSG00000255197	RP11-750H9.5	7.8687e-21	0
rs10769239	11	47130540	GTEx_v8	Whole_Blood	ENSG00000134575	ACP2	2.48762e-05	1.70401e-25
rs10769239	11	47130540	GTEx_v8	Artery_Tibial	ENSG00000165912	PACSIN3	5.85388e-05	1.77056e-06
rs10769239	11	47130540	GTEx_v8	Artery_Tibial	ENSG00000175213	ZNF408	3.93731e-10	1.26003e-11
rs10769239	11	47130540	GTEx_v8	Artery_Tibial	ENSG00000175220	ARHGAP1	4.58699e-08	9.61154e-06
rs10769239	11	47130540	GTEx_v8	Artery_Tibial	ENSG00000180210	F2	5.02619e-10	6.69233e-11
rs10769239	11	47130540	GTEx_v8	Muscle_Skeletal	ENSG00000134574	DDB2	0.000103425	1.36664e-07
rs10769239	11	47130540	GTEx_v8	Muscle_Skeletal	ENSG00000175220	ARHGAP1	4.28045e-13	1.06279e-25
rs79044335	11	47200402	eQTLGen	eQTLGen_cis_eQTLs	ENSG00000025434	NR1H3	1.4501e-46	0
rs79044335	11	47200402	eQTLGen	eQTLGen_cis_eQTLs	ENSG00000110514	MADD	2.4606e-88	0
rs79044335	11	47200402	eQTLGen	eQTLGen_cis_eQTLs	ENSG00000134571	MYBPC3	2.8092e-21	0
rs79044335	11	47200402	eQTLGen	eQTLGen_cis_eQTLs	ENSG00000134574	DDB2	2.3501e-13	0
rs79044335	11	47200402	eQTLGen	eQTLGen_cis_eQTLs	ENSG00000134575	ACP2	4.1525e-09	3.23918e-05
rs79044335	11	47200402	eQTLGen	eQTLGen_cis_eQTLs	ENSG00000149182	ARFGAP2	3.2019e-25	0
rs79044335	11	47200402	eQTLGen	eQTLGen_cis_eQTLs	ENSG00000165916	PSMC3	1.0935e-12	0
rs79044335	11	47200402	eQTLGen	eQTLGen_cis_eQTLs	ENSG00000172247	C1QTNF4	3.091e-08	0.00013986
rs79044335	11	47200402	eQTLGen	eQTLGen_cis_eQTLs	ENSG00000175224	ATG13	2.4526e-08	0.000114723
rs79044335	11	47200402	eQTLGen	eQTLGen_cis_eQTLs	ENSG00000255197	RP11-750H9.5	4.8162e-09	3.23373e-05
rs79044335	11	47200402	GTEx_v8	Whole_Blood	ENSG00000110514	MADD	3.62668e-05	2.47653e-07
rs79044335	11	47200402	GTEx_v8	Artery_Tibial	ENSG00000110514	MADD	0.00047043	2.6133e-05
rs79044335	11	47200402	GTEx_v8	Artery_Tibial	ENSG00000149179	C11orf49	0.000227893	0.000636697
rs79044335	11	47200402	GTEx_v8	Artery_Tibial	ENSG00000165912	PACSIN3	3.64345e-09	1.77056e-06
rs79044335	11	47200402	GTEx_v8	Artery_Tibial	ENSG00000175224	ATG13	1.51679e-08	3.06615e-05
rs79044335	11	47200402	GTEx_v8	Muscle_Skeletal	ENSG00000110514	MADD	0.000190916	5.20504e-08
rs61895110	11	47557160	eQTLGen	eQTLGen_cis_eQTLs	ENSG00000025434	NR1H3	4.1314e-38	0
rs61895110	11	47557160	eQTLGen	eQTLGen_cis_eQTLs	ENSG00000030066	NUP160	6.7635e-06	0.0192773
rs61895110	11	47557160	eQTLGen	eQTLGen_cis_eQTLs	ENSG00000110514	MADD	1.1373e-88	0
rs61895110	11	47557160	eQTLGen	eQTLGen_cis_eQTLs	ENSG00000134571	MYBPC3	5.713e-50	0
rs61895110	11	47557160	eQTLGen	eQTLGen_cis_eQTLs	ENSG00000134574	DDB2	3.0281e-11	0
rs61895110	11	47557160	eQTLGen	eQTLGen_cis_eQTLs	ENSG00000134575	ACP2	2.0231e-07	0.000661136
rs61895110	11	47557160	eQTLGen	eQTLGen_cis_eQTLs	ENSG00000149182	ARFGAP2	1.1944e-13	0
rs61895110	11	47557160	eQTLGen	eQTLGen_cis_eQTLs	ENSG00000165916	PSMC3	1.9969e-25	0
rs61895110	11	47557160	eQTLGen	eQTLGen_cis_eQTLs	ENSG00000172247	C1QTNF4	3.5029e-30	0
rs61895110	11	47557160	eQTLGen	eQTLGen_cis_eQTLs	ENSG00000175224	ATG13	1.8192e-05	0.049688
rs61895110	11	47557160	eQTLGen	eQTLGen_cis_eQTLs	ENSG00000255197	RP11-750H9.5	5.7788e-14	0
rs61895110	11	47557160	GTEx_v8	Whole_Blood	ENSG00000110514	MADD	1.84469e-07	2.47653e-07
rs61895110	11	47557160	GTEx_v8	Artery_Tibial	ENSG00000110514	MADD	1.31795e-05	2.6133e-05
rs61895110	11	47557160	GTEx_v8	Artery_Tibial	ENSG00000149179	C11orf49	0.000285492	0.000636697
rs61895110	11	47557160	GTEx_v8	Artery_Tibial	ENSG00000165912	PACSIN3	0.000487517	1.77056e-06
rs61895110	11	47557160	GTEx_v8	Artery_Tibial	ENSG00000165916	PSMC3	5.09311e-06	2.90807e-10
rs112030310	11	47971246	eQTLGen	eQTLGen_cis_eQTLs	ENSG00000025434	NR1H3	3.9842e-26	0
rs112030310	11	47971246	eQTLGen	eQTLGen_cis_eQTLs	ENSG00000030066	NUP160	7.7855e-06	0.0221426
rs112030310	11	47971246	eQTLGen	eQTLGen_cis_eQTLs	ENSG00000109919	MTCH2	1.3991e-05	0.0390615
rs112030310	11	47971246	eQTLGen	eQTLGen_cis_eQTLs	ENSG00000110514	MADD	7.2186e-69	0
rs112030310	11	47971246	eQTLGen	eQTLGen_cis_eQTLs	ENSG00000134571	MYBPC3	9.267e-36	0
rs112030310	11	47971246	eQTLGen	eQTLGen_cis_eQTLs	ENSG00000134574	DDB2	8.5374e-10	1.3157e-05
rs112030310	11	47971246	eQTLGen	eQTLGen_cis_eQTLs	ENSG00000134575	ACP2	7.138e-10	6.58718e-06
rs112030310	11	47971246	eQTLGen	eQTLGen_cis_eQTLs	ENSG00000149182	ARFGAP2	3.9042e-09	2.59269e-05
rs112030310	11	47971246	eQTLGen	eQTLGen_cis_eQTLs	ENSG00000165916	PSMC3	2.8835e-11	0
rs112030310	11	47971246	eQTLGen	eQTLGen_cis_eQTLs	ENSG00000172247	C1QTNF4	9.8748e-27	0
rs112030310	11	47971246	eQTLGen	eQTLGen_cis_eQTLs	ENSG00000255197	RP11-750H9.5	3.5761e-08	0.000146041
rs112030310	11	47971246	GTEx_v8	Whole_Blood	ENSG00000110514	MADD	3.19213e-05	2.47653e-07
rs112030310	11	47971246	GTEx_v8	Artery_Tibial	ENSG00000110514	MADD	4.74786e-05	2.6133e-05
rs112030310	11	47971246	GTEx_v8	Artery_Tibial	ENSG00000165916	PSMC3	0.00046379	2.90807e-10
rs112030310	11	47971246	GTEx_v8	Muscle_Skeletal	ENSG00000172247	C1QTNF4	2.97794e-05	1.09673e-34
rs4988321	11	68174189	eQTLGen	eQTLGen_cis_eQTLs	ENSG00000110090	CPT1A	4.3238e-29	0
rs4988321	11	68174189	eQTLGen	eQTLGen_cis_eQTLs	ENSG00000110719	TCIRG1	5.0426e-08	0.000202378
rs4988321	11	68174189	eQTLGen	eQTLGen_cis_eQTLs	ENSG00000132740	IGHMBP2	1.0488e-09	1.31251e-05
rs4988321	11	68174189	eQTLGen	eQTLGen_cis_eQTLs	ENSG00000132749	MTL5	4.7237e-16	0
rs4988321	11	68174189	eQTLGen	eQTLGen_cis_eQTLs	ENSG00000197345	MRPL21	4.8742e-07	0.00158015
rs4988321	11	68174189	eQTLGen	eQTLGen_cis_eQTLs	ENSG00000212093	AP000807.1	1.6169e-11	0
rs7105218	11	68222461	eQTLGen	eQTLGen_cis_eQTLs	ENSG00000110075	PPP6R3	4.192e-17	0
rs7105218	11	68222461	eQTLGen	eQTLGen_cis_eQTLs	ENSG00000110090	CPT1A	2.2125e-67	0
rs7105218	11	68222461	eQTLGen	eQTLGen_cis_eQTLs	ENSG00000110719	TCIRG1	1.0037e-10	0
rs7105218	11	68222461	eQTLGen	eQTLGen_cis_eQTLs	ENSG00000132740	IGHMBP2	2.8266e-18	0
rs7105218	11	68222461	eQTLGen	eQTLGen_cis_eQTLs	ENSG00000132749	MTL5	4.8486e-40	0
rs7105218	11	68222461	eQTLGen	eQTLGen_cis_eQTLs	ENSG00000197345	MRPL21	3.5807e-19	0
rs7105218	11	68222461	eQTLGen	eQTLGen_cis_eQTLs	ENSG00000212093	AP000807.1	1.2565e-40	0
rs7105218	11	68222461	GTEx_v8	Whole_Blood	ENSG00000110075	PPP6R3	7.58869e-05	3.22853e-05
rs505429	11	86886650	eQTLGen	eQTLGen_cis_eQTLs	ENSG00000166575	TMEM135	2.1605e-06	0.00634564
rs5794803	11	112397264	GTEx_v8	Artery_Tibial	ENSG00000250303	RP11-356J5.12	0.000107079	6.92684e-08
rs7952251	11	112433438	eQTLGen	eQTLGen_cis_eQTLs	ENSG00000250303	RP11-356J5.12	1.0308e-07	0.000351715
rs7125263	11	112435379	eQTLGen	eQTLGen_cis_eQTLs	ENSG00000250303	RP11-356J5.12	1.8172e-13	0
rs7125263	11	112435379	GTEx_v8	Artery_Tibial	ENSG00000250303	RP11-356J5.12	5.65709e-05	6.92684e-08
rs10790255	11	118515579	eQTLGen	eQTLGen_cis_eQTLs	ENSG00000095139	ARCN1	2.7506e-21	0
rs10790255	11	118515579	eQTLGen	eQTLGen_cis_eQTLs	ENSG00000160593	AMICA1	1.4616e-05	0.0406019
rs10790255	11	118515579	eQTLGen	eQTLGen_cis_eQTLs	ENSG00000255422	AP002954.4	2.2057e-06	0.00650801
rs11048470	12	26487283	eQTLGen	eQTLGen_cis_eQTLs	ENSG00000123104	ITPR2	4.9433e-73	0
rs11048470	12	26487283	eQTLGen	eQTLGen_cis_eQTLs	ENSG00000256234	RP11-283G6.4	5.0144e-08	0.000202378
rs11048470	12	26487283	GTEx_v8	Artery_Tibial	ENSG00000123096	SSPN	5.54398e-05	1.04803e-29
rs1049380	12	26489544	eQTLGen	eQTLGen_cis_eQTLs	ENSG00000123104	ITPR2	1.1789e-72	0
rs1049380	12	26489544	eQTLGen	eQTLGen_cis_eQTLs	ENSG00000256234	RP11-283G6.4	4.4851e-08	0.00017744
rs1049380	12	26489544	GTEx_v8	Artery_Tibial	ENSG00000123096	SSPN	4.57081e-05	1.04803e-29
rs1049380	12	26489544	GTEx_v8	Artery_Tibial	ENSG00000123104	ITPR2	0.000140416	0.00576238
rs138648748	12	53727511	GTEx_v8	Whole_Blood	ENSG00000257605	RP11-680A11.5	2.89087e-06	3.59675e-05
rs138648748	12	53727511	GTEx_v8	Artery_Tibial	ENSG00000094914	AAAS	7.72079e-05	3.29623e-37
rs138648748	12	53727511	GTEx_v8	Artery_Tibial	ENSG00000135390	ATP5G2	7.11163e-06	6.31355e-23
rs138648748	12	53727511	GTEx_v8	Artery_Tibial	ENSG00000257605	RP11-680A11.5	1.51024e-05	4.24974e-05
rs138648748	12	53727511	GTEx_v8	Muscle_Skeletal	ENSG00000270175	RP11-793H13.11	1.24276e-05	4.32664e-13
rs12319419	12	54420776	eQTLGen	eQTLGen_cis_eQTLs	ENSG00000123405	NFE2	8.4285e-06	0.0237723
rs12319419	12	54420776	eQTLGen	eQTLGen_cis_eQTLs	ENSG00000139572	GPR84	1.2527e-08	6.41601e-05
rs12319419	12	54420776	eQTLGen	eQTLGen_cis_eQTLs	ENSG00000198353	HOXC4	8.3331e-07	0.00264433
rs12319419	12	54420776	eQTLGen	eQTLGen_cis_eQTLs	ENSG00000248265	RP11-834C11.3	8.733e-11	0
rs12319419	12	54420776	eQTLGen	eQTLGen_cis_eQTLs	ENSG00000250742	RP11-834C11.4	3.7854e-25	0
rs12319419	12	54420776	GTEx_v8	Artery_Tibial	ENSG00000248265	RP11-834C11.3	8.11631e-07	6.14878e-87
rs12319419	12	54420776	GTEx_v8	Artery_Tibial	ENSG00000250451	HOXC-AS1	7.21924e-06	2.29755e-24
rs12319419	12	54420776	GTEx_v8	Muscle_Skeletal	ENSG00000197757	HOXC6	5.41025e-08	0.000124053
rs12319419	12	54420776	GTEx_v8	Muscle_Skeletal	ENSG00000198353	HOXC4	3.4523e-05	0.00615783
rs12319419	12	54420776	GTEx_v8	Muscle_Skeletal	ENSG00000248265	RP11-834C11.3	1.29739e-07	1.69498e-112
rs7308105	12	54424123	eQTLGen	eQTLGen_cis_eQTLs	ENSG00000123415	SMUG1	5.5935e-06	0.015959
rs7308105	12	54424123	eQTLGen	eQTLGen_cis_eQTLs	ENSG00000139572	GPR84	9.8321e-09	5.78741e-05
rs7308105	12	54424123	eQTLGen	eQTLGen_cis_eQTLs	ENSG00000198353	HOXC4	5.331e-07	0.00172648
rs7308105	12	54424123	eQTLGen	eQTLGen_cis_eQTLs	ENSG00000248265	RP11-834C11.3	2.1071e-11	0
rs7308105	12	54424123	eQTLGen	eQTLGen_cis_eQTLs	ENSG00000250742	RP11-834C11.4	6.5573e-28	0
rs7308105	12	54424123	GTEx_v8	Artery_Tibial	ENSG00000248265	RP11-834C11.3	6.73845e-07	6.14878e-87
rs7308105	12	54424123	GTEx_v8	Artery_Tibial	ENSG00000250451	HOXC-AS1	1.75636e-05	2.29755e-24
rs7308105	12	54424123	GTEx_v8	Muscle_Skeletal	ENSG00000172789	HOXC5	0.000209879	0.0343727
rs7308105	12	54424123	GTEx_v8	Muscle_Skeletal	ENSG00000197757	HOXC6	6.45943e-07	0.000124053
rs7308105	12	54424123	GTEx_v8	Muscle_Skeletal	ENSG00000198353	HOXC4	2.29724e-05	0.00615783
rs7308105	12	54424123	GTEx_v8	Muscle_Skeletal	ENSG00000248265	RP11-834C11.3	1.63881e-09	1.69498e-112
rs765634	12	54432997	eQTLGen	eQTLGen_cis_eQTLs	ENSG00000123405	NFE2	1.5212e-05	0.041997
rs765634	12	54432997	eQTLGen	eQTLGen_cis_eQTLs	ENSG00000139572	GPR84	3.7508e-08	0.000152294
rs765634	12	54432997	eQTLGen	eQTLGen_cis_eQTLs	ENSG00000198353	HOXC4	3.9613e-06	0.011442
rs765634	12	54432997	eQTLGen	eQTLGen_cis_eQTLs	ENSG00000248265	RP11-834C11.3	1.1838e-10	0
rs765634	12	54432997	eQTLGen	eQTLGen_cis_eQTLs	ENSG00000250742	RP11-834C11.4	5.1453e-25	0
rs765634	12	54432997	GTEx_v8	Artery_Tibial	ENSG00000037965	HOXC8	0.000178782	0.00248973
rs765634	12	54432997	GTEx_v8	Artery_Tibial	ENSG00000248265	RP11-834C11.3	4.40549e-08	6.14878e-87
rs765634	12	54432997	GTEx_v8	Artery_Tibial	ENSG00000250451	HOXC-AS1	1.2906e-07	2.29755e-24
rs765634	12	54432997	GTEx_v8	Muscle_Skeletal	ENSG00000197757	HOXC6	9.89642e-06	0.000124053
rs765634	12	54432997	GTEx_v8	Muscle_Skeletal	ENSG00000198353	HOXC4	0.000194934	0.00615783
rs765634	12	54432997	GTEx_v8	Muscle_Skeletal	ENSG00000248265	RP11-834C11.3	6.22935e-11	1.69498e-112
rs7297416	12	54443090	eQTLGen	eQTLGen_cis_eQTLs	ENSG00000123405	NFE2	1.0203e-09	1.31285e-05
rs7297416	12	54443090	eQTLGen	eQTLGen_cis_eQTLs	ENSG00000139572	GPR84	4.3422e-09	3.23771e-05
rs7297416	12	54443090	eQTLGen	eQTLGen_cis_eQTLs	ENSG00000250742	RP11-834C11.4	4.7184e-15	0
rs7297416	12	54443090	GTEx_v8	Artery_Tibial	ENSG00000248265	RP11-834C11.3	6.4924e-07	6.14878e-87
rs7297416	12	54443090	GTEx_v8	Artery_Tibial	ENSG00000250451	HOXC-AS1	7.60098e-05	2.29755e-24
rs7297416	12	54443090	GTEx_v8	Muscle_Skeletal	ENSG00000248265	RP11-834C11.3	1.29629e-07	1.69498e-112
rs10858944	12	90419192	eQTLGen	eQTLGen_cis_eQTLs	ENSG00000257594	GALNT4	7.945e-28	0
rs9533090	13	42951449	eQTLGen	eQTLGen_cis_eQTLs	ENSG00000023516	AKAP11	2.5853e-10	0
rs78667121	13	43200103	eQTLGen	eQTLGen_cis_eQTLs	ENSG00000133106	EPSTI1	1.3966e-05	0.0389905
rs3118904	13	51100097	eQTLGen	eQTLGen_cis_eQTLs	ENSG00000123179	EBPL	4.6648e-25	0
rs3118904	13	51100097	eQTLGen	eQTLGen_cis_eQTLs	ENSG00000176124	DLEU1	2.0318e-07	0.000661136
rs9515218	13	111109859	eQTLGen	eQTLGen_cis_eQTLs	ENSG00000139832	RAB20	4.3951e-13	0
rs9559805	13	111115080	eQTLGen	eQTLGen_cis_eQTLs	ENSG00000139832	RAB20	4.3642e-15	0
rs9559810	13	111117077	eQTLGen	eQTLGen_cis_eQTLs	ENSG00000139832	RAB20	5.011e-13	0
rs1286083	14	91442779	eQTLGen	eQTLGen_cis_eQTLs	ENSG00000100784	RPS6KA5	4.4833e-10	0
rs1286083	14	91442779	eQTLGen	eQTLGen_cis_eQTLs	ENSG00000133943	C14orf159	1.0145e-51	0
rs2414098	15	51537806	eQTLGen	eQTLGen_cis_eQTLs	ENSG00000081014	AP4E1	1.018e-42	0
rs2414098	15	51537806	eQTLGen	eQTLGen_cis_eQTLs	ENSG00000104093	DMXL2	7.7008e-07	0.00244921
rs2414098	15	51537806	eQTLGen	eQTLGen_cis_eQTLs	ENSG00000138600	SPPL2A	5.1881e-30	0
rs2414098	15	51537806	GTEx_v8	Muscle_Skeletal	ENSG00000138600	SPPL2A	0.000184171	6.47097e-13
rs12916774	15	101710165	eQTLGen	eQTLGen_cis_eQTLs	ENSG00000131873	CHSY1	2.1483e-53	0
rs12916774	15	101710165	eQTLGen	eQTLGen_cis_eQTLs	ENSG00000259182	RP11-424I19.2	7.2985e-30	0
rs12916774	15	101710165	eQTLGen	eQTLGen_cis_eQTLs	ENSG00000259376	RP11-505E24.3	1.9533e-06	0.00572644
rs12916774	15	101710165	eQTLGen	eQTLGen_cis_eQTLs	ENSG00000259755	RP11-505E24.2	3.7545e-07	0.00117611
rs12916774	15	101710165	GTEx_v8	Whole_Blood	ENSG00000259182	RP11-424I19.2	3.92542e-05	2.13318e-06
rs11630618	15	101710434	eQTLGen	eQTLGen_cis_eQTLs	ENSG00000131873	CHSY1	2.4611e-53	0
rs11630618	15	101710434	eQTLGen	eQTLGen_cis_eQTLs	ENSG00000259182	RP11-424I19.2	5.8199e-28	0
rs11630618	15	101710434	eQTLGen	eQTLGen_cis_eQTLs	ENSG00000259376	RP11-505E24.3	1.8078e-06	0.00534096
rs11630618	15	101710434	eQTLGen	eQTLGen_cis_eQTLs	ENSG00000259755	RP11-505E24.2	3.5806e-07	0.00113946
rs117208012	16	347063	eQTLGen	eQTLGen_cis_eQTLs	ENSG00000103126	AXIN1	3.7468e-09	2.59403e-05
rs117208012	16	347063	eQTLGen	eQTLGen_cis_eQTLs	ENSG00000129925	TMEM8A	6.8848e-57	0
rs117208012	16	347063	eQTLGen	eQTLGen_cis_eQTLs	ENSG00000130656	HBZ	2.5207e-15	0
rs117208012	16	347063	eQTLGen	eQTLGen_cis_eQTLs	ENSG00000130731	C16orf13	1.5138e-06	0.00456373
rs12719801	16	381141	eQTLGen	eQTLGen_cis_eQTLs	ENSG00000086504	MRPL28	1.0865e-10	0
rs12719801	16	381141	eQTLGen	eQTLGen_cis_eQTLs	ENSG00000086506	HBQ1	9.7972e-19	0
rs12719801	16	381141	eQTLGen	eQTLGen_cis_eQTLs	ENSG00000103202	NME4	2.1834e-63	0
rs12719801	16	381141	eQTLGen	eQTLGen_cis_eQTLs	ENSG00000127578	WFIKKN1	8.2113e-06	0.0232349
rs12719801	16	381141	eQTLGen	eQTLGen_cis_eQTLs	ENSG00000129925	TMEM8A	3.27170000000001e-310	0
rs12719801	16	381141	eQTLGen	eQTLGen_cis_eQTLs	ENSG00000130656	HBZ	1.9917e-236	0
rs12719801	16	381141	eQTLGen	eQTLGen_cis_eQTLs	ENSG00000130731	C16orf13	8.5822e-28	0
rs12719801	16	381141	eQTLGen	eQTLGen_cis_eQTLs	ENSG00000161980	POLR3K	2.8413e-10	0
rs12719801	16	381141	eQTLGen	eQTLGen_cis_eQTLs	ENSG00000161981	SNRNP25	4.062e-11	0
rs12719801	16	381141	eQTLGen	eQTLGen_cis_eQTLs	ENSG00000167930	ITFG3	1.949e-09	1.95784e-05
rs12719801	16	381141	eQTLGen	eQTLGen_cis_eQTLs	ENSG00000242612	DECR2	3.0839e-16	0
rs12719801	16	381141	eQTLGen	eQTLGen_cis_eQTLs	ENSG00000268836	LA16c-OS12.2	7.1875e-14	0
rs12719801	16	381141	GTEx_v8	Whole_Blood	ENSG00000086504	MRPL28	2.69983e-05	6.86844e-13
rs12719801	16	381141	GTEx_v8	Whole_Blood	ENSG00000103202	NME4	4.73984e-06	2.46898e-29
rs12719801	16	381141	GTEx_v8	Whole_Blood	ENSG00000130656	HBZ	4.91781e-06	4.61068e-70
rs12719801	16	381141	GTEx_v8	Artery_Tibial	ENSG00000076344	RGS11	4.01199e-10	1.7682e-60
rs12719801	16	381141	GTEx_v8	Artery_Tibial	ENSG00000086504	MRPL28	4.47644e-09	4.1546e-18
rs12719801	16	381141	GTEx_v8	Artery_Tibial	ENSG00000103126	AXIN1	6.12058e-06	0.00804569
rs12719801	16	381141	GTEx_v8	Artery_Tibial	ENSG00000129925	TMEM8A	1.67217e-18	1.45734e-43
rs12719801	16	381141	GTEx_v8	Muscle_Skeletal	ENSG00000076344	RGS11	5.29449e-06	1.3006e-41
rs12719801	16	381141	GTEx_v8	Muscle_Skeletal	ENSG00000129925	TMEM8A	6.60424e-15	2.19072e-25
rs12719801	16	381141	GTEx_v8	Muscle_Skeletal	ENSG00000268836	LA16c-OS12.2	1.98089e-05	1.84498e-10
rs8046561	16	1526251	eQTLGen	eQTLGen_cis_eQTLs	ENSG00000103249	CLCN7	1.2565e-40	0
rs8046561	16	1526251	eQTLGen	eQTLGen_cis_eQTLs	ENSG00000103275	UBE2I	4.2798e-09	3.23792e-05
rs8046561	16	1526251	eQTLGen	eQTLGen_cis_eQTLs	ENSG00000131634	TMEM204	4.4697e-15	0
rs8046561	16	1526251	eQTLGen	eQTLGen_cis_eQTLs	ENSG00000260051	LA16c-390E6.4	1.9785e-10	0
rs8046561	16	1526251	GTEx_v8	Whole_Blood	ENSG00000103249	CLCN7	8.10805e-05	3.97996e-65
17:2026417_GA_G	17	2026417	GTEx_v8	Artery_Tibial	ENSG00000167720	SRR	3.57933e-06	4.93154e-76
17:2026417_GA_G	17	2026417	GTEx_v8	Muscle_Skeletal	ENSG00000167720	SRR	3.902e-10	4.61484e-96
rs146808712	17	7785257	GTEx_v8	Whole_Blood	ENSG00000132510	KDM6B	3.45493e-06	0.00635607
rs146808712	17	7785257	GTEx_v8	Whole_Blood	ENSG00000170004	CHD3	2.97979e-05	1.07046e-09
rs146808712	17	7785257	GTEx_v8	Artery_Tibial	ENSG00000132510	KDM6B	1.45447e-09	3.14328e-09
rs146808712	17	7785257	GTEx_v8	Artery_Tibial	ENSG00000183011	LSMD1	1.67231e-10	4.03363e-09
rs11868381	17	7957207	eQTLGen	eQTLGen_cis_eQTLs	ENSG00000132510	KDM6B	1.2338e-11	0
rs11868381	17	7957207	eQTLGen	eQTLGen_cis_eQTLs	ENSG00000141504	SAT2	1.6288e-10	0
rs11868381	17	7957207	eQTLGen	eQTLGen_cis_eQTLs	ENSG00000161944	ASGR2	2.3494e-09	2.60501e-05
rs11868381	17	7957207	eQTLGen	eQTLGen_cis_eQTLs	ENSG00000167874	TMEM88	2.919e-11	0
rs11868381	17	7957207	eQTLGen	eQTLGen_cis_eQTLs	ENSG00000170004	CHD3	3.8671e-06	0.0111627
rs11868381	17	7957207	eQTLGen	eQTLGen_cis_eQTLs	ENSG00000170037	CNTROB	2.2617e-14	0
rs11868381	17	7957207	eQTLGen	eQTLGen_cis_eQTLs	ENSG00000179593	ALOX15B	2.5827e-08	0.00011465
rs11868381	17	7957207	eQTLGen	eQTLGen_cis_eQTLs	ENSG00000182224	CYB5D1	1.6466e-83	0
rs11868381	17	7957207	eQTLGen	eQTLGen_cis_eQTLs	ENSG00000183011	LSMD1	1.608e-11	0
rs11868381	17	7957207	eQTLGen	eQTLGen_cis_eQTLs	ENSG00000214999	AC129492.6	4.0047e-09	3.24002e-05
rs11868381	17	7957207	eQTLGen	eQTLGen_cis_eQTLs	ENSG00000239697	TNFSF12	1.5973e-21	0
rs11868381	17	7957207	GTEx_v8	Whole_Blood	ENSG00000170004	CHD3	1.86134e-05	1.07046e-09
17:41782865_AG_A	17	41782865	GTEx_v8	Artery_Tibial	ENSG00000167941	SOST	6.6424e-14	1.37033e-33
rs4792908	17	41789246	eQTLGen	eQTLGen_cis_eQTLs	ENSG00000141349	G6PC3	2.0898e-08	0.000108488
rs4792908	17	41789246	eQTLGen	eQTLGen_cis_eQTLs	ENSG00000267080	ASB16-AS1	1.7709e-10	0
rs4792908	17	41789246	GTEx_v8	Artery_Tibial	ENSG00000167941	SOST	4.81802e-13	1.37033e-33
rs2741856	17	41826839	eQTLGen	eQTLGen_cis_eQTLs	ENSG00000005102	MEOX1	3.8304e-07	0.0012005
rs2741856	17	41826839	eQTLGen	eQTLGen_cis_eQTLs	ENSG00000141349	G6PC3	8.9237e-07	0.00281457
rs2741856	17	41826839	eQTLGen	eQTLGen_cis_eQTLs	ENSG00000267080	ASB16-AS1	9.6264e-06	0.0272749
rs2741856	17	41826839	GTEx_v8	Artery_Tibial	ENSG00000167941	SOST	1.29609e-08	1.37033e-33
rs34814687	17	41862277	eQTLGen	eQTLGen_cis_eQTLs	ENSG00000005102	MEOX1	6.0818e-07	0.00195113
rs34814687	17	41862277	eQTLGen	eQTLGen_cis_eQTLs	ENSG00000141349	G6PC3	9.1119e-08	0.00033327
rs34814687	17	41862277	eQTLGen	eQTLGen_cis_eQTLs	ENSG00000267080	ASB16-AS1	1.9337e-07	0.000636466
rs34814687	17	41862277	GTEx_v8	Artery_Tibial	ENSG00000141349	G6PC3	0.000126416	2.25303e-15
rs34814687	17	41862277	GTEx_v8	Artery_Tibial	ENSG00000167941	SOST	4.53206e-07	1.37033e-33
rs228757	17	42164885	eQTLGen	eQTLGen_cis_eQTLs	ENSG00000004939	SLC4A1	9.8761e-10	1.31311e-05
rs228757	17	42164885	eQTLGen	eQTLGen_cis_eQTLs	ENSG00000013306	SLC25A39	3.2785e-10	0
rs228757	17	42164885	eQTLGen	eQTLGen_cis_eQTLs	ENSG00000030582	GRN	8.5332e-15	0
rs228757	17	42164885	eQTLGen	eQTLGen_cis_eQTLs	ENSG00000108309	RUNDC3A	5.0818e-07	0.00165947
rs228757	17	42164885	eQTLGen	eQTLGen_cis_eQTLs	ENSG00000108312	UBTF	3.1478e-22	0
rs228757	17	42164885	eQTLGen	eQTLGen_cis_eQTLs	ENSG00000108828	VAT1	7.3257e-06	0.0208664
rs228757	17	42164885	eQTLGen	eQTLGen_cis_eQTLs	ENSG00000108852	MPP2	4.2371e-06	0.0121417
rs228757	17	42164885	eQTLGen	eQTLGen_cis_eQTLs	ENSG00000125319	C17orf53	4.6933e-34	0
rs228757	17	42164885	eQTLGen	eQTLGen_cis_eQTLs	ENSG00000141349	G6PC3	1.853e-31	0
rs228757	17	42164885	eQTLGen	eQTLGen_cis_eQTLs	ENSG00000161664	ASB16	9.2412e-21	0
rs228757	17	42164885	eQTLGen	eQTLGen_cis_eQTLs	ENSG00000168591	TMUB2	3.4097e-31	0
rs228757	17	42164885	eQTLGen	eQTLGen_cis_eQTLs	ENSG00000260793	RP5-882C2.2	2.5258e-10	0
rs228757	17	42164885	eQTLGen	eQTLGen_cis_eQTLs	ENSG00000267080	ASB16-AS1	3.27170000000001e-310	0
rs228757	17	42164885	eQTLGen	eQTLGen_cis_eQTLs	ENSG00000267166	RP11-527L4.5	7.8863e-10	1.31622e-05
rs228757	17	42164885	GTEx_v8	Whole_Blood	ENSG00000161664	ASB16	7.69191e-05	4.79145e-05
rs228757	17	42164885	GTEx_v8	Whole_Blood	ENSG00000267080	ASB16-AS1	1.33338e-19	2.53283e-25
rs228757	17	42164885	GTEx_v8	Artery_Tibial	ENSG00000267080	ASB16-AS1	6.09562e-07	8.69497e-07
rs228757	17	42164885	GTEx_v8	Muscle_Skeletal	ENSG00000161664	ASB16	1.62889e-19	4.31854e-33
rs79049182	17	47928342	eQTLGen	eQTLGen_cis_eQTLs	ENSG00000204584	RP11-304F15.3	2.6275e-08	0.000114635
rs884205	18	60054857	eQTLGen	eQTLGen_cis_eQTLs	ENSG00000141655	TNFRSF11A	1.6828e-14	0
rs884205	18	60054857	eQTLGen	eQTLGen_cis_eQTLs	ENSG00000197563	PIGN	1.6977e-133	0
rs2957137	18	60066888	eQTLGen	eQTLGen_cis_eQTLs	ENSG00000141655	TNFRSF11A	6.0444e-12	0
rs2957137	18	60066888	eQTLGen	eQTLGen_cis_eQTLs	ENSG00000197563	PIGN	1.0191e-187	0
rs3790159	20	10639923	eQTLGen	eQTLGen_cis_eQTLs	ENSG00000125863	MKKS	2.0739e-18	0
rs3790160	20	10639988	eQTLGen	eQTLGen_cis_eQTLs	ENSG00000125863	MKKS	1.0791e-18	0
rs2235811	20	10644158	eQTLGen	eQTLGen_cis_eQTLs	ENSG00000125863	MKKS	1.483e-19	0
rs927059	20	21914194	GTEx_v8	Muscle_Skeletal	ENSG00000125813	PAX1	4.39924e-06	2.55799e-05
rs7277076	21	37836973	GTEx_v8	Artery_Tibial	ENSG00000159259	CHAF1B	2.55685e-05	3.0171e-06
rs7277076	21	37836973	GTEx_v8	Muscle_Skeletal	ENSG00000233818	AP000695.4	4.66735e-05	5.05299e-15
rs72560793	6	135205582	eQTLGen	eQTLGen_cis_eQTLs	ENSG00000118514	ALDH8A1	6.5658e-12	0
rs72560793	6	135205582	eQTLGen	eQTLGen_cis_eQTLs	ENSG00000135541	AHI1	6.8371e-08	0.000277497
rs11187838	10	96038686	eQTLGen	eQTLGen_cis_eQTLs	ENSG00000119969	HELLS	1.1038e-31	0
rs11187838	10	96038686	eQTLGen	eQTLGen_cis_eQTLs	ENSG00000173145	NOC3L	2.7379e-167	0
rs10832558	11	16238087	eQTLGen	eQTLGen_cis_eQTLs	ENSG00000184669	OR7E14P	3.4572e-06	0.0099686
rs11187838	10	96038686	GTEx/v8	Whole_Blood	ENSG00000173145	NOC3L	7.92195e-05	0.000592991
rs11187838	10	96038686	GTEx/v8	Artery_Tibial	ENSG00000138193	PLCE1	2.06124e-05	1.21915e-07
rs11187838	10	96038686	GTEx/v8	Artery_Tibial	ENSG00000268894	PLCE1-AS1	5.76321e-06	2.47435e-06
rs11187838	10	96038686	GTEx/v8	Artery_Tibial	ENSG00000273450	RP11-76P2.4	0.000121227	5.41051e-05
rs11187838	10	96038686	GTEx/v8	Muscle_Skeletal	ENSG00000173145	NOC3L	2.53713e-05	7.35621e-14

### Sheet: ST 6
Supplementary Table 6 The HiC annotation results for BMD-related independent SNP
region1	region2	FDR	type	DB	tissue/cell	inter/intra	SNPs	genes
1:22400001-22440000	1:22440001-22480000	1.28181e-14	HiC	GSE87112	Mesenchymal_Stem_Cell	intra	1:22426386_AAGCTTGTCCAAGAATTCAGAGCT_A	ENSG00000162552
1:22400001-22440000	1:22560001-22600000	1.24348e-20	HiC	GSE87112	Mesenchymal_Stem_Cell	intra	1:22426386_AAGCTTGTCCAAGAATTCAGAGCT_A	ENSG00000266564
1:22400001-22440000	1:22640001-22680000	5.51609e-95	HiC	GSE87112	Mesenchymal_Stem_Cell	intra	1:22426386_AAGCTTGTCCAAGAATTCAGAGCT_A	ENSG00000234397
1:22400001-22440000	1:22760001-22800000	3.62844e-32	HiC	GSE87112	Mesenchymal_Stem_Cell	intra	1:22426386_AAGCTTGTCCAAGAATTCAGAGCT_A	ENSG00000184677
1:22400001-22440000	1:22840001-22880000	7.28796e-33	HiC	GSE87112	Mesenchymal_Stem_Cell	intra	1:22426386_AAGCTTGTCCAAGAATTCAGAGCT_A	ENSG00000237200
1:22400001-22440000	1:22880001-22920000	3.40263e-17	HiC	GSE87112	Mesenchymal_Stem_Cell	intra	1:22426386_AAGCTTGTCCAAGAATTCAGAGCT_A	ENSG00000070886
1:22400001-22440000	1:22960001-23000000	2.01458e-114	HiC	GSE87112	Mesenchymal_Stem_Cell	intra	1:22426386_AAGCTTGTCCAAGAATTCAGAGCT_A	ENSG00000173372:ENSG00000159189:ENSG00000173369
1:22400001-22440000	1:23000001-23040000	5.75819e-24	HiC	GSE87112	Mesenchymal_Stem_Cell	intra	1:22426386_AAGCTTGTCCAAGAATTCAGAGCT_A	ENSG00000133216
1:22400001-22440000	1:23040001-23080000	6.73358e-25	HiC	GSE87112	Mesenchymal_Stem_Cell	intra	1:22426386_AAGCTTGTCCAAGAATTCAGAGCT_A	ENSG00000265422:ENSG00000216157
1:22400001-22440000	1:23240001-23280000	1.49435e-13	HiC	GSE87112	Mesenchymal_Stem_Cell	intra	1:22426386_AAGCTTGTCCAAGAATTCAGAGCT_A	ENSG00000272796
1:22400001-22440000	1:23280001-23320000	1.46564e-10	HiC	GSE87112	Mesenchymal_Stem_Cell	intra	1:22426386_AAGCTTGTCCAAGAATTCAGAGCT_A	ENSG00000215906
1:22400001-22440000	1:23320001-23360000	1.4529e-10	HiC	GSE87112	Mesenchymal_Stem_Cell	intra	1:22426386_AAGCTTGTCCAAGAATTCAGAGCT_A	ENSG00000227868:ENSG00000004487
1:22400001-22440000	1:23360001-23400000	6.23317e-56	HiC	GSE87112	Mesenchymal_Stem_Cell	intra	1:22426386_AAGCTTGTCCAAGAATTCAGAGCT_A	ENSG00000263793:ENSG00000266802
1:22400001-22440000	1:23400001-23440000	7.21791e-18	HiC	GSE87112	Mesenchymal_Stem_Cell	intra	1:22426386_AAGCTTGTCCAAGAATTCAGAGCT_A	ENSG00000240553
1:22400001-22440000	1:23480001-23520000	1.2548e-15	HiC	GSE87112	Mesenchymal_Stem_Cell	intra	1:22426386_AAGCTTGTCCAAGAATTCAGAGCT_A	ENSG00000169641:ENSG00000206935:ENSG00000252578
1:22400001-22440000	1:23520001-23560000	2.27956e-12	HiC	GSE87112	Mesenchymal_Stem_Cell	intra	1:22426386_AAGCTTGTCCAAGAATTCAGAGCT_A	ENSG00000179546
1:22400001-22440000	1:23560001-23600000	5.13736e-31	HiC	GSE87112	Mesenchymal_Stem_Cell	intra	1:22426386_AAGCTTGTCCAAGAATTCAGAGCT_A	ENSG00000215381
1:22400001-22440000	1:23880001-23920000	8.21882e-07	HiC	GSE87112	Mesenchymal_Stem_Cell	intra	1:22426386_AAGCTTGTCCAAGAATTCAGAGCT_A	ENSG00000117318:ENSG00000197880
1:22480001-22520000	1:22960001-23000000	1.11311e-29	HiC	GSE87112	Mesenchymal_Stem_Cell	intra	rs11385342;rs2092315	ENSG00000173372:ENSG00000159189:ENSG00000173369
1:22480001-22520000	1:23360001-23400000	5.54402e-11	HiC	GSE87112	Mesenchymal_Stem_Cell	intra	rs11385342;rs2092315	ENSG00000263793:ENSG00000266802
1:22600001-22640000	1:22960001-23000000	1.06169e-14	HiC	GSE87112	Mesenchymal_Stem_Cell	intra	rs140800754	ENSG00000173372:ENSG00000159189:ENSG00000173369
1:22680001-22720000	1:22960001-23000000	1.00319e-27	HiC	GSE87112	Mesenchymal_Stem_Cell	intra	rs12742784;rs34553872;rs6684375;rs6426749	ENSG00000173372:ENSG00000159189:ENSG00000173369
1:22680001-22720000	1:23360001-23400000	7.7862e-29	HiC	GSE87112	Mesenchymal_Stem_Cell	intra	rs12742784;rs34553872;rs6684375;rs6426749	ENSG00000263793:ENSG00000266802
1:22680001-22720000	1:23560001-23600000	1.9604e-07	HiC	GSE87112	Mesenchymal_Stem_Cell	intra	rs12742784;rs34553872;rs6684375;rs6426749	ENSG00000215381
1:68600001-68640000	1:68640001-68680000	2.92114e-119	HiC	GSE87112	Mesenchymal_Stem_Cell	intra	rs1430742	ENSG00000221203
1:68600001-68640000	1:68680001-68720000	8.88752e-143	HiC	GSE87112	Mesenchymal_Stem_Cell	intra	rs1430742	ENSG00000116729:ENSG00000229133
1:68600001-68640000	1:68720001-68760000	1.36012e-66	HiC	GSE87112	Mesenchymal_Stem_Cell	intra	rs1430742	ENSG00000225242
1:68600001-68640000	1:68840001-68880000	2.96733e-66	HiC	GSE87112	Mesenchymal_Stem_Cell	intra	rs1430742	ENSG00000237622:ENSG00000229440
1:68600001-68640000	1:68880001-68920000	2.4976e-27	HiC	GSE87112	Mesenchymal_Stem_Cell	intra	rs1430742	ENSG00000116745
1:68600001-68640000	1:68920001-68960000	2.04853e-33	HiC	GSE87112	Mesenchymal_Stem_Cell	intra	rs1430742	ENSG00000233589
1:68600001-68640000	1:70000001-70040000	1.74192e-12	HiC	GSE87112	Mesenchymal_Stem_Cell	intra	rs1430742	ENSG00000033122
1:68600001-68640000	1:70040001-70080000	1.98668e-15	HiC	GSE87112	Mesenchymal_Stem_Cell	intra	rs1430742	ENSG00000270615
1:68600001-68640000	1:70320001-70360000	6.98853e-14	HiC	GSE87112	Mesenchymal_Stem_Cell	intra	rs1430742	ENSG00000240692
1:68600001-68640000	1:70480001-70520000	2.76531e-19	HiC	GSE87112	Mesenchymal_Stem_Cell	intra	rs1430742	ENSG00000237919
1:68600001-68640000	1:70640001-70680000	1.85287e-08	HiC	GSE87112	Mesenchymal_Stem_Cell	intra	rs1430742	ENSG00000066557:ENSG00000244389:ENSG00000116754
1:68600001-68640000	1:70680001-70720000	4.77847e-31	HiC	GSE87112	Mesenchymal_Stem_Cell	intra	rs1430742	ENSG00000228988
1:68600001-68640000	1:70960001-71000000	3.6248e-08	HiC	GSE87112	Mesenchymal_Stem_Cell	intra	rs1430742	ENSG00000233020
1:68600001-68640000	1:71520001-71560000	1.48799e-08	HiC	GSE87112	Mesenchymal_Stem_Cell	intra	rs1430742	ENSG00000132485:ENSG00000207721:ENSG00000229956
1:68640001-68680000	1:68680001-68720000	4.67809e-55	HiC	GSE87112	Mesenchymal_Stem_Cell	intra	1:68650613_AAAAC_A;rs2566752;rs12568456;rs7554551	ENSG00000116729:ENSG00000229133
1:68640001-68680000	1:68720001-68760000	1.87819e-24	HiC	GSE87112	Mesenchymal_Stem_Cell	intra	1:68650613_AAAAC_A;rs2566752;rs12568456;rs7554551	ENSG00000225242
1:68640001-68680000	1:68840001-68880000	3.42456e-21	HiC	GSE87112	Mesenchymal_Stem_Cell	intra	1:68650613_AAAAC_A;rs2566752;rs12568456;rs7554551	ENSG00000237622:ENSG00000229440
1:68640001-68680000	1:68920001-68960000	2.59077e-12	HiC	GSE87112	Mesenchymal_Stem_Cell	intra	1:68650613_AAAAC_A;rs2566752;rs12568456;rs7554551	ENSG00000233589
1:68640001-68680000	1:70040001-70080000	2.41502e-08	HiC	GSE87112	Mesenchymal_Stem_Cell	intra	1:68650613_AAAAC_A;rs2566752;rs12568456;rs7554551	ENSG00000270615
1:68640001-68680000	1:70480001-70520000	1.49079e-17	HiC	GSE87112	Mesenchymal_Stem_Cell	intra	1:68650613_AAAAC_A;rs2566752;rs12568456;rs7554551	ENSG00000237919
1:68640001-68680000	1:70680001-70720000	2.05898e-27	HiC	GSE87112	Mesenchymal_Stem_Cell	intra	1:68650613_AAAAC_A;rs2566752;rs12568456;rs7554551	ENSG00000228988
1:114280001-114320000	1:114320001-114360000	5.45342e-59	HiC	GSE87112	Mesenchymal_Stem_Cell	intra	rs6679677	ENSG00000081019:ENSG00000231128
1:114280001-114320000	1:114400001-114440000	1.26169e-12	HiC	GSE87112	Mesenchymal_Stem_Cell	intra	rs6679677	ENSG00000134242:ENSG00000188761
1:114280001-114320000	1:114440001-114480000	2.34298e-28	HiC	GSE87112	Mesenchymal_Stem_Cell	intra	rs6679677	ENSG00000134262:ENSG00000118655:ENSG00000235527:ENSG00000163349
1:114280001-114320000	1:115240001-115280000	2.50746e-12	HiC	GSE87112	Mesenchymal_Stem_Cell	intra	rs6679677	ENSG00000242769:ENSG00000213281:ENSG00000201900
1:172120001-172160000	1:172280001-172320000	6.07566e-43	HiC	GSE87112	Mesenchymal_Stem_Cell	intra	1:172137388_CT_C	ENSG00000252354
1:172120001-172160000	1:172320001-172360000	7.71877e-32	HiC	GSE87112	Mesenchymal_Stem_Cell	intra	1:172137388_CT_C	ENSG00000206684
1:172120001-172160000	1:172360001-172400000	2.89725e-48	HiC	GSE87112	Mesenchymal_Stem_Cell	intra	1:172137388_CT_C	ENSG00000180999
1:220040001-220080000	1:220720001-220760000	5.8981e-12	HiC	GSE87112	Mesenchymal_Stem_Cell	intra	rs11282751	ENSG00000243872
1:220080001-220120000	1:220120001-220160000	1.00414e-15	HiC	GSE87112	Mesenchymal_Stem_Cell	intra	rs1891562	ENSG00000196660:ENSG00000221673
1:220080001-220120000	1:220360001-220400000	4.88631e-07	HiC	GSE87112	Mesenchymal_Stem_Cell	intra	rs1891562	ENSG00000222370:ENSG00000270585:ENSG00000270708
1:220080001-220120000	1:220720001-220760000	7.1481e-22	HiC	GSE87112	Mesenchymal_Stem_Cell	intra	rs1891562	ENSG00000243872
1:220080001-220120000	1:222960001-223000000	7.35831e-10	HiC	GSE87112	Mesenchymal_Stem_Cell	intra	rs1891562	ENSG00000228106:ENSG00000154309
2:40600001-40640000	2:40800001-40840000	3.02129e-07	HiC	GSE87112	Mesenchymal_Stem_Cell	intra	rs10490046	ENSG00000183023
2:40600001-40640000	2:40960001-41000000	9.39576e-13	HiC	GSE87112	Mesenchymal_Stem_Cell	intra	rs10490046	ENSG00000233128
2:40600001-40640000	2:41360001-41400000	6.88648e-31	HiC	GSE87112	Mesenchymal_Stem_Cell	intra	rs10490046	ENSG00000237442
2:40600001-40640000	2:41800001-41840000	3.04853e-11	HiC	GSE87112	Mesenchymal_Stem_Cell	intra	rs10490046	ENSG00000221372
2:40600001-40640000	2:41960001-42000000	3.60518e-13	HiC	GSE87112	Mesenchymal_Stem_Cell	intra	rs10490046	ENSG00000252281
2:40600001-40640000	2:42240001-42280000	5.81892e-12	HiC	GSE87112	Mesenchymal_Stem_Cell	intra	rs10490046	ENSG00000226398:ENSG00000162878
2:40600001-40640000	2:42360001-42400000	1.98017e-08	HiC	GSE87112	Mesenchymal_Stem_Cell	intra	rs10490046	ENSG00000224875:ENSG00000143924
2:42200001-42240000	2:42240001-42280000	9.4934e-230	HiC	GSE87112	Mesenchymal_Stem_Cell	intra	rs13035039;rs13023872	ENSG00000226398:ENSG00000162878
2:166520001-166560000	2:166640001-166680000	1.95416e-48	HiC	GSE87112	Mesenchymal_Stem_Cell	intra	rs777346;rs777355;rs777356;rs777359;rs777360	ENSG00000115339:ENSG00000235192:ENSG00000221234
2:166520001-166560000	2:166760001-166800000	5.58312e-27	HiC	GSE87112	Mesenchymal_Stem_Cell	intra	rs777346;rs777355;rs777356;rs777359;rs777360	ENSG00000224490
2:202800001-202840000	2:202880001-202920000	7.09343e-42	HiC	GSE87112	Mesenchymal_Stem_Cell	intra	rs10931982	ENSG00000273209:ENSG00000155760
2:202800001-202840000	2:202920001-202960000	7.89457e-46	HiC	GSE87112	Mesenchymal_Stem_Cell	intra	rs10931982	ENSG00000182329:ENSG00000238770
2:202800001-202840000	2:202960001-203000000	6.5771e-48	HiC	GSE87112	Mesenchymal_Stem_Cell	intra	rs10931982	ENSG00000222035
2:202800001-202840000	2:203040001-203080000	9.90135e-58	HiC	GSE87112	Mesenchymal_Stem_Cell	intra	rs10931982	ENSG00000231903:ENSG00000227890:ENSG00000223825
2:202800001-202840000	2:203080001-203120000	8.62217e-37	HiC	GSE87112	Mesenchymal_Stem_Cell	intra	rs10931982	ENSG00000116030:ENSG00000224463:ENSG00000267889
2:202800001-202840000	2:203120001-203160000	6.74089e-09	HiC	GSE87112	Mesenchymal_Stem_Cell	intra	rs10931982	ENSG00000055044:ENSG00000212534:ENSG00000212309:ENSG00000271852:ENSG00000238317
2:202920001-202960000	2:202960001-203000000	8.55653e-53	HiC	GSE87112	Mesenchymal_Stem_Cell	intra	rs1851318	ENSG00000222035
2:202920001-202960000	2:203040001-203080000	3.08922e-24	HiC	GSE87112	Mesenchymal_Stem_Cell	intra	rs1851318	ENSG00000231903:ENSG00000227890:ENSG00000223825
2:202920001-202960000	2:203080001-203120000	2.81426e-20	HiC	GSE87112	Mesenchymal_Stem_Cell	intra	rs1851318	ENSG00000116030:ENSG00000224463:ENSG00000267889
3:41040001-41080000	3:41200001-41240000	7.87353e-46	HiC	GSE87112	Mesenchymal_Stem_Cell	intra	rs4974056;rs398638;rs34164564	ENSG00000233919:ENSG00000168036
3:41040001-41080000	3:41720001-41760000	3.26468e-16	HiC	GSE87112	Mesenchymal_Stem_Cell	intra	rs4974056;rs398638;rs34164564	ENSG00000252409
3:41040001-41080000	3:41920001-41960000	2.63806e-08	HiC	GSE87112	Mesenchymal_Stem_Cell	intra	rs4974056;rs398638;rs34164564	ENSG00000212145
3:41040001-41080000	3:42240001-42280000	8.46953e-13	HiC	GSE87112	Mesenchymal_Stem_Cell	intra	rs4974056;rs398638;rs34164564	ENSG00000222872
3:41040001-41080000	3:42360001-42400000	4.05479e-08	HiC	GSE87112	Mesenchymal_Stem_Cell	intra	rs4974056;rs398638;rs34164564	ENSG00000231280:ENSG00000229572
3:41080001-41120000	3:41200001-41240000	3.79261e-14	HiC	GSE87112	Mesenchymal_Stem_Cell	intra	rs6788984;3:41108513_TGTGGAGAAAAGGGA_T	ENSG00000233919:ENSG00000168036
3:99520001-99560000	3:99800001-99840000	1.1959e-63	HiC	GSE87112	Mesenchymal_Stem_Cell	intra	rs793475	ENSG00000168386
3:99520001-99560000	3:99880001-99920000	9.62208e-53	HiC	GSE87112	Mesenchymal_Stem_Cell	intra	rs793475	ENSG00000261533:ENSG00000235156
3:99520001-99560000	3:99920001-99960000	1.0479e-110	HiC	GSE87112	Mesenchymal_Stem_Cell	intra	rs793475	ENSG00000238377:ENSG00000243974
3:99520001-99560000	3:99960001-100000000	3.04173e-57	HiC	GSE87112	Mesenchymal_Stem_Cell	intra	rs793475	ENSG00000036054
3:99520001-99560000	3:100040001-100080000	2.21426e-130	HiC	GSE87112	Mesenchymal_Stem_Cell	intra	rs793475	ENSG00000114021:ENSG00000273488
3:99520001-99560000	3:100080001-100120000	1.0338e-78	HiC	GSE87112	Mesenchymal_Stem_Cell	intra	rs793475	ENSG00000273488:ENSG00000154174:ENSG00000206535
3:99520001-99560000	3:100120001-100160000	5.43423e-162	HiC	GSE87112	Mesenchymal_Stem_Cell	intra	rs793475	ENSG00000154174:ENSG00000206535
3:99520001-99560000	3:100200001-100240000	6.45435e-22	HiC	GSE87112	Mesenchymal_Stem_Cell	intra	rs793475	ENSG00000181458
3:99520001-99560000	3:100320001-100360000	1.4454e-17	HiC	GSE87112	Mesenchymal_Stem_Cell	intra	rs793475	ENSG00000144820
3:99520001-99560000	3:100360001-100400000	1.68486e-67	HiC	GSE87112	Mesenchymal_Stem_Cell	intra	rs793475	ENSG00000252989:ENSG00000243495
3:99520001-99560000	3:100400001-100440000	1.49464e-14	HiC	GSE87112	Mesenchymal_Stem_Cell	intra	rs793475	ENSG00000114354
3:99520001-99560000	3:100600001-100640000	3.61062e-22	HiC	GSE87112	Mesenchymal_Stem_Cell	intra	rs793475	ENSG00000213431
3:99520001-99560000	3:100680001-100720000	3.77463e-21	HiC	GSE87112	Mesenchymal_Stem_Cell	intra	rs793475	ENSG00000154175
3:99520001-99560000	3:100880001-100920000	2.62963e-29	HiC	GSE87112	Mesenchymal_Stem_Cell	intra	rs793475	ENSG00000242573
3:99520001-99560000	3:100920001-100960000	1.75363e-13	HiC	GSE87112	Mesenchymal_Stem_Cell	intra	rs793475	ENSG00000238312
3:99520001-99560000	3:101000001-101040000	3.33514e-13	HiC	GSE87112	Mesenchymal_Stem_Cell	intra	rs793475	ENSG00000081148
3:99520001-99560000	3:101040001-101080000	9.50977e-10	HiC	GSE87112	Mesenchymal_Stem_Cell	intra	rs793475	ENSG00000241738
3:147080001-147120000	3:147120001-147160000	3.97506e-08	HiC	GSE87112	Mesenchymal_Stem_Cell	intra	rs572004116	ENSG00000174963
3:147080001-147120000	3:147280001-147320000	4.94016e-21	HiC	GSE87112	Mesenchymal_Stem_Cell	intra	rs572004116	ENSG00000240804
3:147080001-147120000	3:147560001-147600000	1.60675e-18	HiC	GSE87112	Mesenchymal_Stem_Cell	intra	rs572004116	ENSG00000239661
3:147080001-147120000	3:147600001-147640000	1.62433e-27	HiC	GSE87112	Mesenchymal_Stem_Cell	intra	rs572004116	ENSG00000221431
3:147080001-147120000	3:147640001-147680000	1.20643e-25	HiC	GSE87112	Mesenchymal_Stem_Cell	intra	rs572004116	ENSG00000239922
3:147080001-147120000	3:147760001-147800000	2.0936e-41	HiC	GSE87112	Mesenchymal_Stem_Cell	intra	rs572004116	ENSG00000241131:ENSG00000221457
3:147080001-147120000	3:147800001-147840000	2.37134e-56	HiC	GSE87112	Mesenchymal_Stem_Cell	intra	rs572004116	ENSG00000241792
3:147080001-147120000	3:147840001-147880000	2.80729e-08	HiC	GSE87112	Mesenchymal_Stem_Cell	intra	rs572004116	ENSG00000244650
3:147080001-147120000	3:147960001-148000000	2.58203e-34	HiC	GSE87112	Mesenchymal_Stem_Cell	intra	rs572004116	ENSG00000243347:ENSG00000242440
3:147080001-147120000	3:148400001-148440000	4.04898e-20	HiC	GSE87112	Mesenchymal_Stem_Cell	intra	rs572004116	ENSG00000241993:ENSG00000144891
3:147080001-147120000	3:148480001-148520000	1.30699e-09	HiC	GSE87112	Mesenchymal_Stem_Cell	intra	rs572004116	ENSG00000153002
3:147080001-147120000	3:148520001-148560000	3.13806e-15	HiC	GSE87112	Mesenchymal_Stem_Cell	intra	rs572004116	ENSG00000244089
3:147080001-147120000	3:148560001-148600000	4.22177e-07	HiC	GSE87112	Mesenchymal_Stem_Cell	intra	rs572004116	ENSG00000163751
4:88800001-88840000	4:88880001-88920000	4.91868e-91	HiC	GSE87112	Mesenchymal_Stem_Cell	intra	4:88828668_CAA_C;rs11934731;rs7683960;rs3061142;4:88838649_TA_T	ENSG00000118785
4:88800001-88840000	4:88920001-88960000	1.16171e-08	HiC	GSE87112	Mesenchymal_Stem_Cell	intra	4:88828668_CAA_C;rs11934731;rs7683960;rs3061142;4:88838649_TA_T	ENSG00000202000:ENSG00000118762
4:88800001-88840000	4:89120001-89160000	2.45069e-12	HiC	GSE87112	Mesenchymal_Stem_Cell	intra	4:88828668_CAA_C;rs11934731;rs7683960;rs3061142;4:88838649_TA_T	ENSG00000118777:ENSG00000201707:ENSG00000221440:ENSG00000251285:ENSG00000199326
4:88800001-88840000	4:89160001-89200000	1.28657e-08	HiC	GSE87112	Mesenchymal_Stem_Cell	intra	4:88828668_CAA_C;rs11934731;rs7683960;rs3061142;4:88838649_TA_T	ENSG00000200469
4:88800001-88840000	4:89240001-89280000	1.13176e-08	HiC	GSE87112	Mesenchymal_Stem_Cell	intra	4:88828668_CAA_C;rs11934731;rs7683960;rs3061142;4:88838649_TA_T	ENSG00000207480
4:88800001-88840000	4:89400001-89440000	1.38993e-57	HiC	GSE87112	Mesenchymal_Stem_Cell	intra	4:88828668_CAA_C;rs11934731;rs7683960;rs3061142;4:88838649_TA_T	ENSG00000221079:ENSG00000249934
5:52240001-52280000	5:52280001-52320000	3.90988e-50	HiC	GSE87112	Mesenchymal_Stem_Cell	intra	rs6861460	ENSG00000249899:ENSG00000164171
5:52240001-52280000	5:52360001-52400000	2.17741400008456e-316	HiC	GSE87112	Mesenchymal_Stem_Cell	intra	rs6861460	ENSG00000272123
5:52240001-52280000	5:52400001-52440000	3.61896e-15	HiC	GSE87112	Mesenchymal_Stem_Cell	intra	rs6861460	ENSG00000164172:ENSG00000247796
5:52240001-52280000	5:53200001-53240000	2.5906e-07	HiC	GSE87112	Mesenchymal_Stem_Cell	intra	rs6861460	ENSG00000222960
5:52240001-52280000	5:53600001-53640000	2.55819e-07	HiC	GSE87112	Mesenchymal_Stem_Cell	intra	rs6861460	ENSG00000185305:ENSG00000249069
5:52280001-52320000	5:52360001-52400000	2.09915e-172	HiC	GSE87112	Mesenchymal_Stem_Cell	intra	5:52281823_CA_C	ENSG00000272123
5:52280001-52320000	5:54160001-54200000	3.19443e-08	HiC	GSE87112	Mesenchymal_Stem_Cell	intra	5:52281823_CA_C	ENSG00000232517:ENSG00000249843
5:72160001-72200000	5:72360001-72400000	5.49969e-39	HiC	GSE87112	Mesenchymal_Stem_Cell	intra	rs12514597	ENSG00000200833
5:72160001-72200000	5:72400001-72440000	1.00386e-09	HiC	GSE87112	Mesenchymal_Stem_Cell	intra	rs12514597	ENSG00000157111
5:72160001-72200000	5:72440001-72480000	2.25005e-17	HiC	GSE87112	Mesenchymal_Stem_Cell	intra	rs12514597	ENSG00000251599:ENSG00000250747:ENSG00000238738:ENSG00000164325
5:72160001-72200000	5:72480001-72520000	2.53782e-12	HiC	GSE87112	Mesenchymal_Stem_Cell	intra	rs12514597	ENSG00000249743
5:72160001-72200000	5:72720001-72760000	2.69888e-13	HiC	GSE87112	Mesenchymal_Stem_Cell	intra	rs12514597	ENSG00000251493:ENSG00000183900:ENSG00000247993:ENSG00000251604
5:72160001-72200000	5:72760001-72800000	7.59654e-08	HiC	GSE87112	Mesenchymal_Stem_Cell	intra	rs12514597	ENSG00000251324:ENSG00000272525:ENSG00000145741
5:88360001-88400000	5:88760001-88800000	3.45363e-91	HiC	GSE87112	Mesenchymal_Stem_Cell	intra	rs200322786	ENSG00000250831
5:88360001-88400000	5:88840001-88880000	4.78164e-56	HiC	GSE87112	Mesenchymal_Stem_Cell	intra	rs200322786	ENSG00000250437
5:88360001-88400000	5:89160001-89200000	7.66046e-36	HiC	GSE87112	Mesenchymal_Stem_Cell	intra	rs200322786	ENSG00000214942
5:88360001-88400000	5:89240001-89280000	5.06927e-158	HiC	GSE87112	Mesenchymal_Stem_Cell	intra	rs200322786	ENSG00000249265
5:88360001-88400000	5:89280001-89320000	2.76074e-35	HiC	GSE87112	Mesenchymal_Stem_Cell	intra	rs200322786	ENSG00000264342
5:88360001-88400000	5:89560001-89600000	3.73741e-109	HiC	GSE87112	Mesenchymal_Stem_Cell	intra	rs200322786	ENSG00000248555
5:88360001-88400000	5:89640001-89680000	1.76526e-83	HiC	GSE87112	Mesenchymal_Stem_Cell	intra	rs200322786	ENSG00000253321
5:88360001-88400000	5:89680001-89720000	1.04079e-56	HiC	GSE87112	Mesenchymal_Stem_Cell	intra	rs200322786	ENSG00000260871:ENSG00000153140:ENSG00000255647
5:88360001-88400000	5:89800001-89840000	1.81577e-10	HiC	GSE87112	Mesenchymal_Stem_Cell	intra	rs200322786	ENSG00000176018:ENSG00000164199
5:112440001-112480000	5:112640001-112680000	7.05921e-12	HiC	GSE87112	Mesenchymal_Stem_Cell	intra	rs6594682	ENSG00000232633
5:112440001-112480000	5:112760001-112800000	3.04454e-15	HiC	GSE87112	Mesenchymal_Stem_Cell	intra	rs6594682	ENSG00000212122
5:112440001-112480000	5:112800001-112840000	3.39112e-30	HiC	GSE87112	Mesenchymal_Stem_Cell	intra	rs6594682	ENSG00000171444:ENSG00000251741
5:112440001-112480000	5:112840001-112880000	2.20286e-87	HiC	GSE87112	Mesenchymal_Stem_Cell	intra	rs6594682	ENSG00000047188
5:112440001-112480000	5:114480001-114520000	2.81663e-07	HiC	GSE87112	Mesenchymal_Stem_Cell	intra	rs6594682	ENSG00000152503:ENSG00000250472
5:112440001-112480000	5:114520001-114560000	5.65783e-09	HiC	GSE87112	Mesenchymal_Stem_Cell	intra	rs6594682	ENSG00000249791:ENSG00000248175
5:112440001-112480000	5:114560001-114600000	3.38235e-09	HiC	GSE87112	Mesenchymal_Stem_Cell	intra	rs6594682	ENSG00000164219:ENSG00000271797
5:112440001-112480000	5:114720001-114760000	6.3199e-07	HiC	GSE87112	Mesenchymal_Stem_Cell	intra	rs6594682	ENSG00000249026:ENSG00000248722
5:112440001-112480000	5:114800001-114840000	9.95076e-15	HiC	GSE87112	Mesenchymal_Stem_Cell	intra	rs6594682	ENSG00000249944:ENSG00000249433
5:112480001-112520000	5:112760001-112800000	3.80816e-12	HiC	GSE87112	Mesenchymal_Stem_Cell	intra	rs7714361	ENSG00000212122
5:112480001-112520000	5:112800001-112840000	3.09166e-35	HiC	GSE87112	Mesenchymal_Stem_Cell	intra	rs7714361	ENSG00000171444:ENSG00000251741
5:112480001-112520000	5:112840001-112880000	2.11082e-80	HiC	GSE87112	Mesenchymal_Stem_Cell	intra	rs7714361	ENSG00000047188
5:112480001-112520000	5:114480001-114520000	2.02934e-13	HiC	GSE87112	Mesenchymal_Stem_Cell	intra	rs7714361	ENSG00000152503:ENSG00000250472
5:112480001-112520000	5:114520001-114560000	1.06396e-23	HiC	GSE87112	Mesenchymal_Stem_Cell	intra	rs7714361	ENSG00000249791:ENSG00000248175
5:112480001-112520000	5:114560001-114600000	6.44614e-16	HiC	GSE87112	Mesenchymal_Stem_Cell	intra	rs7714361	ENSG00000164219:ENSG00000271797
5:112480001-112520000	5:114800001-114840000	1.39266e-07	HiC	GSE87112	Mesenchymal_Stem_Cell	intra	rs7714361	ENSG00000249944:ENSG00000249433
5:112480001-112520000	5:114840001-114880000	6.79554e-10	HiC	GSE87112	Mesenchymal_Stem_Cell	intra	rs7714361	ENSG00000250444
5:112480001-112520000	5:114880001-114920000	6.35089e-08	HiC	GSE87112	Mesenchymal_Stem_Cell	intra	rs7714361	ENSG00000145780
5:122680001-122720000	5:122720001-122760000	2.21091e-14	HiC	GSE87112	Mesenchymal_Stem_Cell	intra	rs6595439	ENSG00000168944:ENSG00000250539
5:122680001-122720000	5:122800001-122840000	5.70013e-10	HiC	GSE87112	Mesenchymal_Stem_Cell	intra	rs6595439	ENSG00000249400
5:122680001-122720000	5:122840001-122880000	1.09949e-29	HiC	GSE87112	Mesenchymal_Stem_Cell	intra	rs6595439	ENSG00000202105:ENSG00000151292
5:122680001-122720000	5:125680001-125720000	4.39066e-07	HiC	GSE87112	Mesenchymal_Stem_Cell	intra	rs6595439	ENSG00000155324
5:122880001-122920000	5:123720001-123760000	5.40862e-08	HiC	GSE87112	Mesenchymal_Stem_Cell	intra	rs6867855	ENSG00000253807:ENSG00000251421:ENSG00000251662
5:122880001-122920000	5:123760001-123800000	3.83516e-14	HiC	GSE87112	Mesenchymal_Stem_Cell	intra	rs6867855	ENSG00000248600:ENSG00000251214
5:122880001-122920000	5:123840001-123880000	8.89754e-15	HiC	GSE87112	Mesenchymal_Stem_Cell	intra	rs6867855	ENSG00000248296
5:122880001-122920000	5:124040001-124080000	3.78868e-16	HiC	GSE87112	Mesenchymal_Stem_Cell	intra	rs6867855	ENSG00000249112:ENSG00000250206:ENSG00000250530:ENSG00000251274:ENSG00000251456:ENSG00000249643
5:122880001-122920000	5:124120001-124160000	5.46378e-12	HiC	GSE87112	Mesenchymal_Stem_Cell	intra	rs6867855	ENSG00000242814
5:122880001-122920000	5:124200001-124240000	1.26323e-07	HiC	GSE87112	Mesenchymal_Stem_Cell	intra	rs6867855	ENSG00000249261
5:122880001-122920000	5:124360001-124400000	1.71394e-11	HiC	GSE87112	Mesenchymal_Stem_Cell	intra	rs6867855	ENSG00000250411
5:122880001-122920000	5:124400001-124440000	1.15278e-14	HiC	GSE87112	Mesenchymal_Stem_Cell	intra	rs6867855	ENSG00000250194
5:122880001-122920000	5:124520001-124560000	4.21226e-13	HiC	GSE87112	Mesenchymal_Stem_Cell	intra	rs6867855	ENSG00000248631
5:122880001-122920000	5:124720001-124760000	3.88516e-13	HiC	GSE87112	Mesenchymal_Stem_Cell	intra	rs6867855	ENSG00000251554
5:122880001-122920000	5:124800001-124840000	5.20032e-10	HiC	GSE87112	Mesenchymal_Stem_Cell	intra	rs6867855	ENSG00000260192
5:122880001-122920000	5:125200001-125240000	8.88036e-18	HiC	GSE87112	Mesenchymal_Stem_Cell	intra	rs6867855	ENSG00000249904
5:122880001-122920000	5:125280001-125320000	2.54499e-16	HiC	GSE87112	Mesenchymal_Stem_Cell	intra	rs6867855	ENSG00000241888
5:122880001-122920000	5:125480001-125520000	1.44748e-21	HiC	GSE87112	Mesenchymal_Stem_Cell	intra	rs6867855	ENSG00000248107
5:122880001-122920000	5:125520001-125560000	2.04008e-15	HiC	GSE87112	Mesenchymal_Stem_Cell	intra	rs6867855	ENSG00000265637
5:122880001-122920000	5:125600001-125640000	4.59087e-19	HiC	GSE87112	Mesenchymal_Stem_Cell	intra	rs6867855	ENSG00000248752
5:122880001-122920000	5:125680001-125720000	1.85929e-14	HiC	GSE87112	Mesenchymal_Stem_Cell	intra	rs6867855	ENSG00000155324
5:122880001-122920000	5:125800001-125840000	4.39066e-07	HiC	GSE87112	Mesenchymal_Stem_Cell	intra	rs6867855	ENSG00000250602
5:122920001-122960000	5:123720001-123760000	3.38983e-17	HiC	GSE87112	Mesenchymal_Stem_Cell	intra	rs17150506	ENSG00000253807:ENSG00000251421:ENSG00000251662
5:122920001-122960000	5:123760001-123800000	8.94159e-22	HiC	GSE87112	Mesenchymal_Stem_Cell	intra	rs17150506	ENSG00000248600:ENSG00000251214
5:122920001-122960000	5:123840001-123880000	6.85912e-33	HiC	GSE87112	Mesenchymal_Stem_Cell	intra	rs17150506	ENSG00000248296
5:122920001-122960000	5:124040001-124080000	2.4034e-20	HiC	GSE87112	Mesenchymal_Stem_Cell	intra	rs17150506	ENSG00000249112:ENSG00000250206:ENSG00000250530:ENSG00000251274:ENSG00000251456:ENSG00000249643
5:122920001-122960000	5:124120001-124160000	4.97675e-16	HiC	GSE87112	Mesenchymal_Stem_Cell	intra	rs17150506	ENSG00000242814
5:122920001-122960000	5:124160001-124200000	5.11635e-07	HiC	GSE87112	Mesenchymal_Stem_Cell	intra	rs17150506	ENSG00000248443
5:122920001-122960000	5:124200001-124240000	1.5386e-09	HiC	GSE87112	Mesenchymal_Stem_Cell	intra	rs17150506	ENSG00000249261
5:122920001-122960000	5:124360001-124400000	1.30073e-16	HiC	GSE87112	Mesenchymal_Stem_Cell	intra	rs17150506	ENSG00000250411
5:122920001-122960000	5:124400001-124440000	1.12629e-19	HiC	GSE87112	Mesenchymal_Stem_Cell	intra	rs17150506	ENSG00000250194
5:122920001-122960000	5:124520001-124560000	1.06482e-20	HiC	GSE87112	Mesenchymal_Stem_Cell	intra	rs17150506	ENSG00000248631
5:122920001-122960000	5:124680001-124720000	3.5036e-18	HiC	GSE87112	Mesenchymal_Stem_Cell	intra	rs17150506	ENSG00000222107:ENSG00000249932:ENSG00000248147:ENSG00000249677:ENSG00000250402:ENSG00000250269
5:122920001-122960000	5:124720001-124760000	9.79357e-13	HiC	GSE87112	Mesenchymal_Stem_Cell	intra	rs17150506	ENSG00000251554
5:122920001-122960000	5:124800001-124840000	3.18427e-10	HiC	GSE87112	Mesenchymal_Stem_Cell	intra	rs17150506	ENSG00000260192
5:122920001-122960000	5:125160001-125200000	4.0242e-12	HiC	GSE87112	Mesenchymal_Stem_Cell	intra	rs17150506	ENSG00000249950
5:122920001-122960000	5:125200001-125240000	3.63008e-23	HiC	GSE87112	Mesenchymal_Stem_Cell	intra	rs17150506	ENSG00000249904
5:122920001-122960000	5:125280001-125320000	8.93514e-19	HiC	GSE87112	Mesenchymal_Stem_Cell	intra	rs17150506	ENSG00000241888
5:122920001-122960000	5:125480001-125520000	3.01599e-24	HiC	GSE87112	Mesenchymal_Stem_Cell	intra	rs17150506	ENSG00000248107
5:122920001-122960000	5:125520001-125560000	4.96891e-10	HiC	GSE87112	Mesenchymal_Stem_Cell	intra	rs17150506	ENSG00000265637
5:122920001-122960000	5:125600001-125640000	3.49517e-17	HiC	GSE87112	Mesenchymal_Stem_Cell	intra	rs17150506	ENSG00000248752
5:122920001-122960000	5:125680001-125720000	4.93102e-18	HiC	GSE87112	Mesenchymal_Stem_Cell	intra	rs17150506	ENSG00000155324
5:122920001-122960000	5:125880001-125920000	4.39066e-07	HiC	GSE87112	Mesenchymal_Stem_Cell	intra	rs17150506	ENSG00000200347
6:6920001-6960000	6:7080001-7120000	4.4937e-08	HiC	GSE87112	Mesenchymal_Stem_Cell	intra	rs2802439	ENSG00000124782
6:6920001-6960000	6:7160001-7200000	8.4614e-21	HiC	GSE87112	Mesenchymal_Stem_Cell	intra	rs2802439	ENSG00000225092:ENSG00000201483
6:6920001-6960000	6:7240001-7280000	7.74801e-11	HiC	GSE87112	Mesenchymal_Stem_Cell	intra	rs2802439	ENSG00000238221
6:21360001-21400000	6:21520001-21560000	5.67091e-23	HiC	GSE87112	Mesenchymal_Stem_Cell	intra	rs9466056	ENSG00000231754
6:21360001-21400000	6:22560001-22600000	1.70142e-08	HiC	GSE87112	Mesenchymal_Stem_Cell	intra	rs9466056	ENSG00000112273:ENSG00000228772
6:21360001-21400000	6:23000001-23040000	2.18879e-11	HiC	GSE87112	Mesenchymal_Stem_Cell	intra	rs9466056	ENSG00000233358
6:21360001-21400000	6:23120001-23160000	7.2913e-17	HiC	GSE87112	Mesenchymal_Stem_Cell	intra	rs9466056	ENSG00000207394
6:21360001-21400000	6:23320001-23360000	9.89672e-23	HiC	GSE87112	Mesenchymal_Stem_Cell	intra	rs9466056	ENSG00000235743
6:21360001-21400000	6:23840001-23880000	5.19576e-14	HiC	GSE87112	Mesenchymal_Stem_Cell	intra	rs9466056	ENSG00000218512
6:21360001-21400000	6:23960001-24000000	4.96147e-07	HiC	GSE87112	Mesenchymal_Stem_Cell	intra	rs9466056	ENSG00000220748
6:21360001-21400000	6:24000001-24040000	2.72819e-20	HiC	GSE87112	Mesenchymal_Stem_Cell	intra	rs9466056	ENSG00000219582
6:21360001-21400000	6:24120001-24160000	1.37077e-11	HiC	GSE87112	Mesenchymal_Stem_Cell	intra	rs9466056	ENSG00000152954
6:21360001-21400000	6:24160001-24200000	6.89849e-17	HiC	GSE87112	Mesenchymal_Stem_Cell	intra	rs9466056	ENSG00000251830
6:21360001-21400000	6:24360001-24400000	2.55924e-13	HiC	GSE87112	Mesenchymal_Stem_Cell	intra	rs9466056	ENSG00000202050
6:21880001-21920000	6:23000001-23040000	5.878e-07	HiC	GSE87112	Mesenchymal_Stem_Cell	intra	6:21894616_AAG_A	ENSG00000233358
6:25720001-25760000	6:25880001-25920000	2.79585e-15	HiC	GSE87112	Mesenchymal_Stem_Cell	intra	rs539997369	ENSG00000124564:ENSG00000242387
6:25880001-25920000	6:25920001-25960000	1.11998e-112	HiC	GSE87112	Mesenchymal_Stem_Cell	intra	rs9358891	ENSG00000112337
6:25880001-25920000	6:27000001-27040000	2.05089e-08	HiC	GSE87112	Mesenchymal_Stem_Cell	intra	rs9358891	ENSG00000220581:ENSG00000216762
6:25880001-25920000	6:27320001-27360000	6.40374e-09	HiC	GSE87112	Mesenchymal_Stem_Cell	intra	rs9358891	ENSG00000204789:ENSG00000124613
6:25880001-25920000	6:27360001-27400000	7.46462e-07	HiC	GSE87112	Mesenchymal_Stem_Cell	intra	rs9358891	ENSG00000271755:ENSG00000237154
6:25880001-25920000	6:27440001-27480000	6.53905e-11	HiC	GSE87112	Mesenchymal_Stem_Cell	intra	rs9358891	ENSG00000096654
6:25880001-25920000	6:27480001-27520000	3.42738e-07	HiC	GSE87112	Mesenchymal_Stem_Cell	intra	rs9358891	ENSG00000270666:ENSG00000218347
6:25880001-25920000	6:27720001-27760000	1.50545e-22	HiC	GSE87112	Mesenchymal_Stem_Cell	intra	rs9358891	ENSG00000218069
6:25880001-25920000	6:27840001-27880000	1.05317e-10	HiC	GSE87112	Mesenchymal_Stem_Cell	intra	rs9358891	ENSG00000182572:ENSG00000198558:ENSG00000197153:ENSG00000233224:ENSG00000196331:ENSG00000238610:ENSG00000168131
6:25880001-25920000	6:27880001-27920000	3.98602e-15	HiC	GSE87112	Mesenchymal_Stem_Cell	intra	rs9358891	ENSG00000168131:ENSG00000168126
6:25880001-25920000	6:27920001-27960000	3.37553e-36	HiC	GSE87112	Mesenchymal_Stem_Cell	intra	rs9358891	ENSG00000124657:ENSG00000214374:ENSG00000216629
6:25880001-25920000	6:27960001-28000000	9.08553e-18	HiC	GSE87112	Mesenchymal_Stem_Cell	intra	rs9358891	ENSG00000217539:ENSG00000199851
6:25880001-25920000	6:28000001-28040000	3.99903e-16	HiC	GSE87112	Mesenchymal_Stem_Cell	intra	rs9358891	ENSG00000217315:ENSG00000187763:ENSG00000182477
6:25880001-25920000	6:28080001-28120000	5.39091e-10	HiC	GSE87112	Mesenchymal_Stem_Cell	intra	rs9358891	ENSG00000219392:ENSG00000269293:ENSG00000196812:ENSG00000261839:ENSG00000198315
6:25880001-25920000	6:28120001-28160000	8.85481e-14	HiC	GSE87112	Mesenchymal_Stem_Cell	intra	rs9358891	ENSG00000226314:ENSG00000216901:ENSG00000218016
6:25880001-25920000	6:28360001-28400000	1.13778e-14	HiC	GSE87112	Mesenchymal_Stem_Cell	intra	rs9358891	ENSG00000158691:ENSG00000251877
6:25880001-25920000	6:28480001-28520000	3.83506e-19	HiC	GSE87112	Mesenchymal_Stem_Cell	intra	rs9358891	ENSG00000198704:ENSG00000224586
6:25880001-25920000	6:28520001-28560000	4.69491e-21	HiC	GSE87112	Mesenchymal_Stem_Cell	intra	rs9358891	ENSG00000246350
6:25880001-25920000	6:28680001-28720000	1.9879e-15	HiC	GSE87112	Mesenchymal_Stem_Cell	intra	rs9358891	ENSG00000237425
6:25920001-25960000	6:27000001-27040000	6.82459e-15	HiC	GSE87112	Mesenchymal_Stem_Cell	intra	rs9379802	ENSG00000220581:ENSG00000216762
6:25920001-25960000	6:27080001-27120000	3.66524e-07	HiC	GSE87112	Mesenchymal_Stem_Cell	intra	rs9379802	ENSG00000272468:ENSG00000124635:ENSG00000196787:ENSG00000197903:ENSG00000198339:ENSG00000184825:ENSG00000265565
6:25920001-25960000	6:27320001-27360000	2.05089e-08	HiC	GSE87112	Mesenchymal_Stem_Cell	intra	rs9379802	ENSG00000204789:ENSG00000124613
6:25920001-25960000	6:27360001-27400000	2.45116e-15	HiC	GSE87112	Mesenchymal_Stem_Cell	intra	rs9379802	ENSG00000271755:ENSG00000237154
6:25920001-25960000	6:27440001-27480000	2.153e-12	HiC	GSE87112	Mesenchymal_Stem_Cell	intra	rs9379802	ENSG00000096654
6:25920001-25960000	6:27480001-27520000	1.15846e-07	HiC	GSE87112	Mesenchymal_Stem_Cell	intra	rs9379802	ENSG00000270666:ENSG00000218347
6:25920001-25960000	6:27720001-27760000	4.81897e-36	HiC	GSE87112	Mesenchymal_Stem_Cell	intra	rs9379802	ENSG00000218069
6:25920001-25960000	6:27840001-27880000	2.39505e-08	HiC	GSE87112	Mesenchymal_Stem_Cell	intra	rs9379802	ENSG00000182572:ENSG00000198558:ENSG00000197153:ENSG00000233224:ENSG00000196331:ENSG00000238610:ENSG00000168131
6:25920001-25960000	6:27920001-27960000	6.22089e-24	HiC	GSE87112	Mesenchymal_Stem_Cell	intra	rs9379802	ENSG00000124657:ENSG00000214374:ENSG00000216629
6:25920001-25960000	6:27960001-28000000	1.03093e-10	HiC	GSE87112	Mesenchymal_Stem_Cell	intra	rs9379802	ENSG00000217539:ENSG00000199851
6:25920001-25960000	6:28000001-28040000	1.52328e-11	HiC	GSE87112	Mesenchymal_Stem_Cell	intra	rs9379802	ENSG00000217315:ENSG00000187763:ENSG00000182477
6:25920001-25960000	6:28080001-28120000	2.47376e-10	HiC	GSE87112	Mesenchymal_Stem_Cell	intra	rs9379802	ENSG00000219392:ENSG00000269293:ENSG00000196812:ENSG00000261839:ENSG00000198315
6:25920001-25960000	6:28120001-28160000	2.20359e-08	HiC	GSE87112	Mesenchymal_Stem_Cell	intra	rs9379802	ENSG00000226314:ENSG00000216901:ENSG00000218016
6:25920001-25960000	6:28200001-28240000	8.7646e-13	HiC	GSE87112	Mesenchymal_Stem_Cell	intra	rs9379802	ENSG00000187626:ENSG00000189134:ENSG00000197062
6:25920001-25960000	6:28360001-28400000	7.51058e-07	HiC	GSE87112	Mesenchymal_Stem_Cell	intra	rs9379802	ENSG00000158691:ENSG00000251877
6:25920001-25960000	6:28480001-28520000	1.45561e-09	HiC	GSE87112	Mesenchymal_Stem_Cell	intra	rs9379802	ENSG00000198704:ENSG00000224586
6:25920001-25960000	6:28520001-28560000	5.79066e-17	HiC	GSE87112	Mesenchymal_Stem_Cell	intra	rs9379802	ENSG00000246350
6:25920001-25960000	6:28680001-28720000	7.35555e-07	HiC	GSE87112	Mesenchymal_Stem_Cell	intra	rs9379802	ENSG00000237425
6:25920001-25960000	6:28800001-28840000	1.11136e-07	HiC	GSE87112	Mesenchymal_Stem_Cell	intra	rs9379802	ENSG00000225173:ENSG00000225595:ENSG00000213916
6:25920001-25960000	6:28840001-28880000	2.99261e-08	HiC	GSE87112	Mesenchymal_Stem_Cell	intra	rs9379802	ENSG00000233366:ENSG00000224157
6:26000001-26040000	6:26080001-26120000	1.81395e-26	HiC	GSE87112	Mesenchymal_Stem_Cell	intra	rs3752420	ENSG00000010704:ENSG00000197061:ENSG00000187475
6:26000001-26040000	6:27080001-27120000	2.18851e-42	HiC	GSE87112	Mesenchymal_Stem_Cell	intra	rs3752420	ENSG00000272468:ENSG00000124635:ENSG00000196787:ENSG00000197903:ENSG00000198339:ENSG00000184825:ENSG00000265565
6:26000001-26040000	6:27160001-27200000	6.75868e-08	HiC	GSE87112	Mesenchymal_Stem_Cell	intra	rs3752420	ENSG00000174572
6:26000001-26040000	6:27440001-27480000	6.7124e-20	HiC	GSE87112	Mesenchymal_Stem_Cell	intra	rs3752420	ENSG00000096654
6:26000001-26040000	6:27480001-27520000	2.0071e-09	HiC	GSE87112	Mesenchymal_Stem_Cell	intra	rs3752420	ENSG00000270666:ENSG00000218347
6:26000001-26040000	6:27720001-27760000	3.81842e-55	HiC	GSE87112	Mesenchymal_Stem_Cell	intra	rs3752420	ENSG00000218069
6:26000001-26040000	6:27760001-27800000	3.02408e-57	HiC	GSE87112	Mesenchymal_Stem_Cell	intra	rs3752420	ENSG00000217862:ENSG00000185130:ENSG00000196747:ENSG00000203813:ENSG00000182611:ENSG00000196374:ENSG00000197238:ENSG00000197914
6:26000001-26040000	6:27800001-27840000	1.01273e-69	HiC	GSE87112	Mesenchymal_Stem_Cell	intra	rs3752420	ENSG00000184348:ENSG00000233822:ENSG00000217646:ENSG00000198374:ENSG00000184357:ENSG00000182572
6:26000001-26040000	6:27840001-27880000	3.19241e-52	HiC	GSE87112	Mesenchymal_Stem_Cell	intra	rs3752420	ENSG00000182572:ENSG00000198558:ENSG00000197153:ENSG00000233224:ENSG00000196331:ENSG00000238610:ENSG00000168131
6:26000001-26040000	6:27880001-27920000	3.84429e-07	HiC	GSE87112	Mesenchymal_Stem_Cell	intra	rs3752420	ENSG00000168131:ENSG00000168126
6:26000001-26040000	6:28080001-28120000	8.24391e-09	HiC	GSE87112	Mesenchymal_Stem_Cell	intra	rs3752420	ENSG00000219392:ENSG00000269293:ENSG00000196812:ENSG00000261839:ENSG00000198315
6:26000001-26040000	6:28120001-28160000	5.00353e-09	HiC	GSE87112	Mesenchymal_Stem_Cell	intra	rs3752420	ENSG00000226314:ENSG00000216901:ENSG00000218016
6:26000001-26040000	6:28160001-28200000	1.0391e-08	HiC	GSE87112	Mesenchymal_Stem_Cell	intra	rs3752420	ENSG00000176933:ENSG00000137185
6:26000001-26040000	6:28200001-28240000	1.28049e-21	HiC	GSE87112	Mesenchymal_Stem_Cell	intra	rs3752420	ENSG00000187626:ENSG00000189134:ENSG00000197062
6:26000001-26040000	6:28320001-28360000	7.04135e-07	HiC	GSE87112	Mesenchymal_Stem_Cell	intra	rs3752420	ENSG00000235109
6:26000001-26040000	6:28840001-28880000	4.73999e-10	HiC	GSE87112	Mesenchymal_Stem_Cell	intra	rs3752420	ENSG00000233366:ENSG00000224157
6:26000001-26040000	6:28960001-29000000	3.96163e-07	HiC	GSE87112	Mesenchymal_Stem_Cell	intra	rs3752420	ENSG00000197935:ENSG00000223677
6:27640001-27680000	6:27720001-27760000	1.91573e-25	HiC	GSE87112	Mesenchymal_Stem_Cell	intra	rs13217620	ENSG00000218069
6:27640001-27680000	6:28520001-28560000	6.37556e-08	HiC	GSE87112	Mesenchymal_Stem_Cell	intra	rs13217620	ENSG00000246350
6:28720001-28760000	6:28960001-29000000	3.69144e-08	HiC	GSE87112	Mesenchymal_Stem_Cell	intra	rs9257133	ENSG00000197935:ENSG00000223677
6:28720001-28760000	6:29480001-29520000	4.68983e-12	HiC	GSE87112	Mesenchymal_Stem_Cell	intra	rs9257133	ENSG00000224582:ENSG00000229281
6:29240001-29280000	6:29440001-29480000	1.23864e-15	HiC	GSE87112	Mesenchymal_Stem_Cell	intra	rs3117439	ENSG00000230164:ENSG00000204687:ENSG00000213900:ENSG00000229274
6:29240001-29280000	6:29480001-29520000	4.53794e-15	HiC	GSE87112	Mesenchymal_Stem_Cell	intra	rs3117439	ENSG00000224582:ENSG00000229281
6:32240001-32280000	6:32720001-32760000	7.04219e-10	HiC	GSE87112	Mesenchymal_Stem_Cell	intra	rs7757760	ENSG00000232629
6:32240001-32280000	6:32760001-32800000	8.95809e-31	HiC	GSE87112	Mesenchymal_Stem_Cell	intra	rs7757760	ENSG00000241106
6:32240001-32280000	6:33080001-33120000	4.44706e-15	HiC	GSE87112	Mesenchymal_Stem_Cell	intra	rs7757760	ENSG00000224557:ENSG00000237398:ENSG00000230313
6:44680001-44720000	6:45120001-45160000	2.0117e-33	HiC	GSE87112	Mesenchymal_Stem_Cell	intra	rs111810959	ENSG00000219384
6:44680001-44720000	6:45160001-45200000	2.64944e-23	HiC	GSE87112	Mesenchymal_Stem_Cell	intra	rs111810959	ENSG00000207769
6:44680001-44720000	6:45280001-45320000	3.74031e-55	HiC	GSE87112	Mesenchymal_Stem_Cell	intra	rs111810959	ENSG00000124813
6:44680001-44720000	6:45320001-45360000	4.70666e-20	HiC	GSE87112	Mesenchymal_Stem_Cell	intra	rs111810959	ENSG00000196284
6:44680001-44720000	6:45360001-45400000	4.81831e-38	HiC	GSE87112	Mesenchymal_Stem_Cell	intra	rs111810959	ENSG00000271857
6:44680001-44720000	6:45520001-45560000	4.3789e-25	HiC	GSE87112	Mesenchymal_Stem_Cell	intra	rs111810959	ENSG00000261080
6:44680001-44720000	6:45600001-45640000	6.14351e-50	HiC	GSE87112	Mesenchymal_Stem_Cell	intra	rs111810959	ENSG00000252738
6:44680001-44720000	6:45960001-46000000	5.6558e-17	HiC	GSE87112	Mesenchymal_Stem_Cell	intra	rs111810959	ENSG00000212468
6:44960001-45000000	6:45120001-45160000	1.00121e-56	HiC	GSE87112	Mesenchymal_Stem_Cell	intra	6:44961164_ATTAACTGAAAAATGCCTTCTCCAGAAGGC_A	ENSG00000219384
6:44960001-45000000	6:45160001-45200000	3.65554e-49	HiC	GSE87112	Mesenchymal_Stem_Cell	intra	6:44961164_ATTAACTGAAAAATGCCTTCTCCAGAAGGC_A	ENSG00000207769
6:44960001-45000000	6:45280001-45320000	4.14093e-76	HiC	GSE87112	Mesenchymal_Stem_Cell	intra	6:44961164_ATTAACTGAAAAATGCCTTCTCCAGAAGGC_A	ENSG00000124813
6:44960001-45000000	6:45320001-45360000	7.29806e-31	HiC	GSE87112	Mesenchymal_Stem_Cell	intra	6:44961164_ATTAACTGAAAAATGCCTTCTCCAGAAGGC_A	ENSG00000196284
6:44960001-45000000	6:45360001-45400000	2.63953e-40	HiC	GSE87112	Mesenchymal_Stem_Cell	intra	6:44961164_ATTAACTGAAAAATGCCTTCTCCAGAAGGC_A	ENSG00000271857
6:44960001-45000000	6:45520001-45560000	4.50886e-20	HiC	GSE87112	Mesenchymal_Stem_Cell	intra	6:44961164_ATTAACTGAAAAATGCCTTCTCCAGAAGGC_A	ENSG00000261080
6:44960001-45000000	6:45600001-45640000	2.03368e-49	HiC	GSE87112	Mesenchymal_Stem_Cell	intra	6:44961164_ATTAACTGAAAAATGCCTTCTCCAGAAGGC_A	ENSG00000252738
6:45080001-45120000	6:45120001-45160000	2.39077e-55	HiC	GSE87112	Mesenchymal_Stem_Cell	intra	6:45080841_GT_G	ENSG00000219384
6:45080001-45120000	6:45160001-45200000	2.25722e-29	HiC	GSE87112	Mesenchymal_Stem_Cell	intra	6:45080841_GT_G	ENSG00000207769
6:45080001-45120000	6:45280001-45320000	5.48665e-94	HiC	GSE87112	Mesenchymal_Stem_Cell	intra	6:45080841_GT_G	ENSG00000124813
6:45080001-45120000	6:45320001-45360000	3.69898e-20	HiC	GSE87112	Mesenchymal_Stem_Cell	intra	6:45080841_GT_G	ENSG00000196284
6:45080001-45120000	6:45360001-45400000	8.8026e-20	HiC	GSE87112	Mesenchymal_Stem_Cell	intra	6:45080841_GT_G	ENSG00000271857
6:45080001-45120000	6:45520001-45560000	1.52632e-09	HiC	GSE87112	Mesenchymal_Stem_Cell	intra	6:45080841_GT_G	ENSG00000261080
6:45080001-45120000	6:45600001-45640000	4.97819e-45	HiC	GSE87112	Mesenchymal_Stem_Cell	intra	6:45080841_GT_G	ENSG00000252738
6:45240001-45280000	6:45280001-45320000	4.11347e-75	HiC	GSE87112	Mesenchymal_Stem_Cell	intra	rs573931721	ENSG00000124813
6:45240001-45280000	6:45600001-45640000	9.14943e-21	HiC	GSE87112	Mesenchymal_Stem_Cell	intra	rs573931721	ENSG00000252738
6:53640001-53680000	6:53760001-53800000	3.87589e-47	HiC	GSE87112	Mesenchymal_Stem_Cell	intra	rs34113003	ENSG00000271218:ENSG00000146147:ENSG00000236740
6:53640001-53680000	6:55000001-55040000	6.55899e-08	HiC	GSE87112	Mesenchymal_Stem_Cell	intra	rs34113003	ENSG00000137252
6:53640001-53680000	6:56120001-56160000	5.17574e-07	HiC	GSE87112	Mesenchymal_Stem_Cell	intra	rs34113003	ENSG00000219095
6:126880001-126920000	6:126920001-126960000	3.87302e-17	HiC	GSE87112	Mesenchymal_Stem_Cell	intra	6:126902651_TTTTC_T	ENSG00000220548
6:126880001-126920000	6:127000001-127040000	3.85538e-14	HiC	GSE87112	Mesenchymal_Stem_Cell	intra	6:126902651_TTTTC_T	ENSG00000217404
6:126880001-126920000	6:127400001-127440000	6.30463e-11	HiC	GSE87112	Mesenchymal_Stem_Cell	intra	6:126902651_TTTTC_T	ENSG00000146374
6:126880001-126920000	6:127440001-127480000	6.62454e-21	HiC	GSE87112	Mesenchymal_Stem_Cell	intra	6:126902651_TTTTC_T	ENSG00000146374
6:126920001-126960000	6:126960001-127000000	1.27815e-20	HiC	GSE87112	Mesenchymal_Stem_Cell	intra	6:126953006_GGTGT_G	ENSG00000217325
6:126920001-126960000	6:127000001-127040000	4.62007e-21	HiC	GSE87112	Mesenchymal_Stem_Cell	intra	6:126953006_GGTGT_G	ENSG00000217404
6:126920001-126960000	6:127400001-127440000	2.35095e-16	HiC	GSE87112	Mesenchymal_Stem_Cell	intra	6:126953006_GGTGT_G	ENSG00000146374
6:126920001-126960000	6:127440001-127480000	9.33384e-56	HiC	GSE87112	Mesenchymal_Stem_Cell	intra	6:126953006_GGTGT_G	ENSG00000146374
6:126920001-126960000	6:127600001-127640000	1.90314e-08	HiC	GSE87112	Mesenchymal_Stem_Cell	intra	6:126953006_GGTGT_G	ENSG00000251768
6:126920001-126960000	6:127640001-127680000	1.56579e-09	HiC	GSE87112	Mesenchymal_Stem_Cell	intra	6:126953006_GGTGT_G	ENSG00000093144:ENSG00000213131
6:126920001-126960000	6:127800001-127840000	4.92803e-10	HiC	GSE87112	Mesenchymal_Stem_Cell	intra	6:126953006_GGTGT_G	ENSG00000214338:ENSG00000255330
6:127440001-127480000	6:127600001-127640000	2.70529e-16	HiC	GSE87112	Mesenchymal_Stem_Cell	intra	rs72959041;rs7741021	ENSG00000251768
6:127440001-127480000	6:127640001-127680000	3.52608e-16	HiC	GSE87112	Mesenchymal_Stem_Cell	intra	rs72959041;rs7741021	ENSG00000093144:ENSG00000213131
6:127440001-127480000	6:127800001-127840000	6.50837e-10	HiC	GSE87112	Mesenchymal_Stem_Cell	intra	rs72959041;rs7741021	ENSG00000214338:ENSG00000255330
6:130320001-130360000	6:131000001-131040000	1.93114e-11	HiC	GSE87112	Mesenchymal_Stem_Cell	intra	6:130349218_CTT_C	ENSG00000229923
6:133360001-133400000	6:133400001-133440000	6.25505e-26	HiC	GSE87112	Mesenchymal_Stem_Cell	intra	rs13204469	ENSG00000231023
6:133360001-133400000	6:133760001-133800000	1.47804e-07	HiC	GSE87112	Mesenchymal_Stem_Cell	intra	rs13204469	ENSG00000223542:ENSG00000234567
6:133360001-133400000	6:133800001-133840000	2.21551e-26	HiC	GSE87112	Mesenchymal_Stem_Cell	intra	rs13204469	ENSG00000238059
6:133360001-133400000	6:134240001-134280000	1.14911e-09	HiC	GSE87112	Mesenchymal_Stem_Cell	intra	rs13204469	ENSG00000028839
6:133360001-133400000	6:135240001-135280000	4.32043e-10	HiC	GSE87112	Mesenchymal_Stem_Cell	intra	rs13204469	ENSG00000118514:ENSG00000240056
6:133600001-133640000	6:133760001-133800000	4.88326e-16	HiC	GSE87112	Mesenchymal_Stem_Cell	intra	rs10485232	ENSG00000223542:ENSG00000234567
6:133600001-133640000	6:133800001-133840000	9.86417e-49	HiC	GSE87112	Mesenchymal_Stem_Cell	intra	rs10485232	ENSG00000238059
6:133600001-133640000	6:134200001-134240000	1.3395e-22	HiC	GSE87112	Mesenchymal_Stem_Cell	intra	rs10485232	ENSG00000227954:ENSG00000118526
6:133600001-133640000	6:134240001-134280000	1.37095e-13	HiC	GSE87112	Mesenchymal_Stem_Cell	intra	rs10485232	ENSG00000028839
6:133600001-133640000	6:134400001-134440000	2.19399e-17	HiC	GSE87112	Mesenchymal_Stem_Cell	intra	rs10485232	ENSG00000216753
6:133600001-133640000	6:135200001-135240000	3.42738e-07	HiC	GSE87112	Mesenchymal_Stem_Cell	intra	rs10485232	ENSG00000213117
6:133600001-133640000	6:135240001-135280000	1.48217e-07	HiC	GSE87112	Mesenchymal_Stem_Cell	intra	rs10485232	ENSG00000118514:ENSG00000240056
6:133600001-133640000	6:135560001-135600000	3.656e-10	HiC	GSE87112	Mesenchymal_Stem_Cell	intra	rs10485232	ENSG00000207689:ENSG00000224374
6:151840001-151880000	6:153040001-153080000	1.00866e-07	HiC	GSE87112	Mesenchymal_Stem_Cell	intra	rs4870030;rs200010149	ENSG00000146469
6:151880001-151920000	6:151920001-151960000	1.45786e-47	HiC	GSE87112	Mesenchymal_Stem_Cell	intra	rs75067782	ENSG00000207422
6:151880001-151920000	6:151960001-152000000	3.43256e-25	HiC	GSE87112	Mesenchymal_Stem_Cell	intra	rs75067782	ENSG00000091831
6:151880001-151920000	6:152120001-152160000	1.2133e-10	HiC	GSE87112	Mesenchymal_Stem_Cell	intra	rs75067782	ENSG00000233823
6:151880001-151920000	6:152680001-152720000	9.75031e-09	HiC	GSE87112	Mesenchymal_Stem_Cell	intra	rs75067782	ENSG00000234577
6:151880001-151920000	6:152840001-152880000	1.17491e-08	HiC	GSE87112	Mesenchymal_Stem_Cell	intra	rs75067782	ENSG00000233464
6:151880001-151920000	6:153000001-153040000	1.81936e-13	HiC	GSE87112	Mesenchymal_Stem_Cell	intra	rs75067782	ENSG00000120279:ENSG00000218792
6:151880001-151920000	6:153040001-153080000	1.1908e-28	HiC	GSE87112	Mesenchymal_Stem_Cell	intra	rs75067782	ENSG00000146469
6:151880001-151920000	6:153200001-153240000	5.04859e-07	HiC	GSE87112	Mesenchymal_Stem_Cell	intra	rs75067782	ENSG00000217372
6:151920001-151960000	6:153040001-153080000	1.11885e-11	HiC	GSE87112	Mesenchymal_Stem_Cell	intra	rs9479083;rs10872676	ENSG00000146469
7:30920001-30960000	7:30960001-31000000	3.02289e-164	HiC	GSE87112	Mesenchymal_Stem_Cell	intra	rs62449133	ENSG00000106128
7:30920001-30960000	7:31080001-31120000	1.43485e-23	HiC	GSE87112	Mesenchymal_Stem_Cell	intra	rs62449133	ENSG00000078549
7:30920001-30960000	7:31120001-31160000	3.24547e-58	HiC	GSE87112	Mesenchymal_Stem_Cell	intra	rs62449133	ENSG00000232887
7:30920001-30960000	7:32480001-32520000	7.17673e-08	HiC	GSE87112	Mesenchymal_Stem_Cell	intra	rs62449133	ENSG00000226468:ENSG00000226421
7:30920001-30960000	7:33200001-33240000	2.16962e-07	HiC	GSE87112	Mesenchymal_Stem_Cell	intra	rs62449133	ENSG00000222741
7:37960001-38000000	7:38040001-38080000	1.44977e-17	HiC	GSE87112	Mesenchymal_Stem_Cell	intra	rs59771742	ENSG00000106483
7:37960001-38000000	7:38360001-38400000	4.49188e-09	HiC	GSE87112	Mesenchymal_Stem_Cell	intra	rs59771742	ENSG00000225992:ENSG00000272908:ENSG00000211696:ENSG00000249978:ENSG00000226212:ENSG00000228668:ENSG00000211697:ENSG00000211698:ENSG00000211699
7:37960001-38000000	7:38400001-38440000	5.2885e-07	HiC	GSE87112	Mesenchymal_Stem_Cell	intra	rs59771742	ENSG00000233306:ENSG00000211701
7:37960001-38000000	7:39320001-39360000	6.0207e-11	HiC	GSE87112	Mesenchymal_Stem_Cell	intra	rs59771742	ENSG00000266481
7:38080001-38120000	7:38280001-38320000	9.70942e-23	HiC	GSE87112	Mesenchymal_Stem_Cell	intra	rs5883629	ENSG00000227191:ENSG00000211687:ENSG00000211688:ENSG00000211689:ENSG00000211690:ENSG00000211691:ENSG00000211692
7:38080001-38120000	7:38320001-38360000	5.59448e-15	HiC	GSE87112	Mesenchymal_Stem_Cell	intra	rs5883629	ENSG00000211693:ENSG00000231202:ENSG00000211694:ENSG00000231916:ENSG00000211695
7:38080001-38120000	7:38360001-38400000	1.39712e-33	HiC	GSE87112	Mesenchymal_Stem_Cell	intra	rs5883629	ENSG00000225992:ENSG00000272908:ENSG00000211696:ENSG00000249978:ENSG00000226212:ENSG00000228668:ENSG00000211697:ENSG00000211698:ENSG00000211699
7:38080001-38120000	7:38400001-38440000	1.37048e-18	HiC	GSE87112	Mesenchymal_Stem_Cell	intra	rs5883629	ENSG00000233306:ENSG00000211701
7:38080001-38120000	7:38680001-38720000	1.12644e-11	HiC	GSE87112	Mesenchymal_Stem_Cell	intra	rs5883629	ENSG00000227404
7:38080001-38120000	7:39320001-39360000	1.14653e-10	HiC	GSE87112	Mesenchymal_Stem_Cell	intra	rs5883629	ENSG00000266481
7:38120001-38160000	7:38200001-38240000	8.18254e-08	HiC	GSE87112	Mesenchymal_Stem_Cell	intra	rs1464712;rs6973667;rs6978070	ENSG00000010270
7:38120001-38160000	7:38280001-38320000	3.96709e-10	HiC	GSE87112	Mesenchymal_Stem_Cell	intra	rs1464712;rs6973667;rs6978070	ENSG00000227191:ENSG00000211687:ENSG00000211688:ENSG00000211689:ENSG00000211690:ENSG00000211691:ENSG00000211692
7:38120001-38160000	7:38320001-38360000	3.41813e-14	HiC	GSE87112	Mesenchymal_Stem_Cell	intra	rs1464712;rs6973667;rs6978070	ENSG00000211693:ENSG00000231202:ENSG00000211694:ENSG00000231916:ENSG00000211695
7:38120001-38160000	7:38360001-38400000	3.07465e-37	HiC	GSE87112	Mesenchymal_Stem_Cell	intra	rs1464712;rs6973667;rs6978070	ENSG00000225992:ENSG00000272908:ENSG00000211696:ENSG00000249978:ENSG00000226212:ENSG00000228668:ENSG00000211697:ENSG00000211698:ENSG00000211699
7:38120001-38160000	7:38400001-38440000	1.28058e-14	HiC	GSE87112	Mesenchymal_Stem_Cell	intra	rs1464712;rs6973667;rs6978070	ENSG00000233306:ENSG00000211701
7:96120001-96160000	7:96320001-96360000	2.30887e-20	HiC	GSE87112	Mesenchymal_Stem_Cell	intra	rs10661423;rs6465511;rs4440558;rs752993538;rs6971293	ENSG00000127922
7:96120001-96160000	7:96480001-96520000	2.84149e-08	HiC	GSE87112	Mesenchymal_Stem_Cell	intra	rs10661423;rs6465511;rs4440558;rs752993538;rs6971293	ENSG00000227284
7:96120001-96160000	7:96560001-96600000	6.35409e-39	HiC	GSE87112	Mesenchymal_Stem_Cell	intra	rs10661423;rs6465511;rs4440558;rs752993538;rs6971293	ENSG00000244318
7:96120001-96160000	7:96600001-96640000	3.452e-30	HiC	GSE87112	Mesenchymal_Stem_Cell	intra	rs10661423;rs6465511;rs4440558;rs752993538;rs6971293	ENSG00000006377:ENSG00000271956
7:96120001-96160000	7:96640001-96680000	1.26229e-31	HiC	GSE87112	Mesenchymal_Stem_Cell	intra	rs10661423;rs6465511;rs4440558;rs752993538;rs6971293	ENSG00000231764:ENSG00000105880
7:96120001-96160000	7:96800001-96840000	1.57242e-09	HiC	GSE87112	Mesenchymal_Stem_Cell	intra	rs10661423;rs6465511;rs4440558;rs752993538;rs6971293	ENSG00000224475
7:96120001-96160000	7:97360001-97400000	3.59309e-07	HiC	GSE87112	Mesenchymal_Stem_Cell	intra	rs10661423;rs6465511;rs4440558;rs752993538;rs6971293	ENSG00000006128
7:96400001-96440000	7:96560001-96600000	2.59689e-21	HiC	GSE87112	Mesenchymal_Stem_Cell	intra	rs113544665	ENSG00000244318
7:96400001-96440000	7:96600001-96640000	2.30887e-20	HiC	GSE87112	Mesenchymal_Stem_Cell	intra	rs113544665	ENSG00000006377:ENSG00000271956
7:96400001-96440000	7:96640001-96680000	3.41509e-13	HiC	GSE87112	Mesenchymal_Stem_Cell	intra	rs113544665	ENSG00000231764:ENSG00000105880
7:96400001-96440000	7:96800001-96840000	5.55653e-08	HiC	GSE87112	Mesenchymal_Stem_Cell	intra	rs113544665	ENSG00000224475
7:96400001-96440000	7:97360001-97400000	6.13628e-07	HiC	GSE87112	Mesenchymal_Stem_Cell	intra	rs113544665	ENSG00000006128
7:96600001-96640000	7:96640001-96680000	7.67974e-12	HiC	GSE87112	Mesenchymal_Stem_Cell	intra	rs11768481	ENSG00000231764:ENSG00000105880
7:96600001-96640000	7:97360001-97400000	6.1444e-09	HiC	GSE87112	Mesenchymal_Stem_Cell	intra	rs11768481	ENSG00000006128
7:96600001-96640000	7:97480001-97520000	7.12855e-08	HiC	GSE87112	Mesenchymal_Stem_Cell	intra	rs11768481	ENSG00000070669:ENSG00000226744:ENSG00000235982:ENSG00000231812
7:99040001-99080000	7:99120001-99160000	8.40401e-34	HiC	GSE87112	Mesenchymal_Stem_Cell	intra	rs148982377	ENSG00000221909:ENSG00000197343:ENSG00000272647
7:99040001-99080000	7:99160001-99200000	4.30126e-15	HiC	GSE87112	Mesenchymal_Stem_Cell	intra	rs148982377	ENSG00000265324:ENSG00000244219
7:99320001-99360000	7:99360001-99400000	1.01657e-09	HiC	GSE87112	Mesenchymal_Stem_Cell	intra	rs45446698	ENSG00000160868:ENSG00000273407
7:99320001-99360000	7:99400001-99440000	8.56619e-28	HiC	GSE87112	Mesenchymal_Stem_Cell	intra	rs45446698	ENSG00000261511:ENSG00000021461
7:99320001-99360000	7:99440001-99480000	5.94105e-31	HiC	GSE87112	Mesenchymal_Stem_Cell	intra	rs45446698	ENSG00000260445:ENSG00000260524:ENSG00000244623
7:99320001-99360000	7:99480001-99520000	1.36369e-38	HiC	GSE87112	Mesenchymal_Stem_Cell	intra	rs45446698	ENSG00000146833
7:99320001-99360000	7:99520001-99560000	3.64556e-47	HiC	GSE87112	Mesenchymal_Stem_Cell	intra	rs45446698	ENSG00000176402:ENSG00000237640:ENSG00000199711:ENSG00000222966
7:120400001-120440000	7:120480001-120520000	4.11729e-146	HiC	GSE87112	Mesenchymal_Stem_Cell	intra	rs4281065;rs41623	ENSG00000106025
7:120400001-120440000	7:120560001-120600000	1.08092e-137	HiC	GSE87112	Mesenchymal_Stem_Cell	intra	rs4281065;rs41623	ENSG00000071243
7:120400001-120440000	7:120600001-120640000	6.9629e-146	HiC	GSE87112	Mesenchymal_Stem_Cell	intra	rs4281065;rs41623	ENSG00000202225:ENSG00000106034
7:120400001-120440000	7:120680001-120720000	1.16172e-82	HiC	GSE87112	Mesenchymal_Stem_Cell	intra	rs4281065;rs41623	ENSG00000234927
7:120400001-120440000	7:120720001-120760000	5.42755e-96	HiC	GSE87112	Mesenchymal_Stem_Cell	intra	rs4281065;rs41623	ENSG00000212628
7:120400001-120440000	7:120800001-120840000	4.99362e-39	HiC	GSE87112	Mesenchymal_Stem_Cell	intra	rs4281065;rs41623	ENSG00000207090
7:120400001-120440000	7:120960001-121000000	1.46667e-16	HiC	GSE87112	Mesenchymal_Stem_Cell	intra	rs4281065;rs41623	ENSG00000002745
7:120400001-120440000	7:121040001-121080000	9.0592e-09	HiC	GSE87112	Mesenchymal_Stem_Cell	intra	rs4281065;rs41623	ENSG00000227371
7:120400001-120440000	7:121200001-121240000	7.12056e-33	HiC	GSE87112	Mesenchymal_Stem_Cell	intra	rs4281065;rs41623	ENSG00000221690
7:120400001-120440000	7:121480001-121520000	9.45367e-07	HiC	GSE87112	Mesenchymal_Stem_Cell	intra	rs4281065;rs41623	ENSG00000233272:ENSG00000106278
7:120680001-120720000	7:120720001-120760000	2.79958e-147	HiC	GSE87112	Mesenchymal_Stem_Cell	intra	rs79189641	ENSG00000212628
7:120680001-120720000	7:120800001-120840000	1.76554e-12	HiC	GSE87112	Mesenchymal_Stem_Cell	intra	rs79189641	ENSG00000207090
7:120680001-120720000	7:120960001-121000000	1.60597e-10	HiC	GSE87112	Mesenchymal_Stem_Cell	intra	rs79189641	ENSG00000002745
7:120680001-120720000	7:121200001-121240000	4.72854e-08	HiC	GSE87112	Mesenchymal_Stem_Cell	intra	rs79189641	ENSG00000221690
7:120720001-120760000	7:120800001-120840000	2.08871e-14	HiC	GSE87112	Mesenchymal_Stem_Cell	intra	rs1296405	ENSG00000207090
7:120720001-120760000	7:120960001-121000000	8.81755e-12	HiC	GSE87112	Mesenchymal_Stem_Cell	intra	rs1296405	ENSG00000002745
7:120720001-120760000	7:121000001-121040000	1.05947e-08	HiC	GSE87112	Mesenchymal_Stem_Cell	intra	rs1296405	ENSG00000196937:ENSG00000213310
7:120720001-120760000	7:121080001-121120000	5.08142e-07	HiC	GSE87112	Mesenchymal_Stem_Cell	intra	rs1296405	ENSG00000234985
7:120720001-120760000	7:121200001-121240000	2.07068e-11	HiC	GSE87112	Mesenchymal_Stem_Cell	intra	rs1296405	ENSG00000221690
7:120800001-120840000	7:120960001-121000000	8.43426e-30	HiC	GSE87112	Mesenchymal_Stem_Cell	intra	rs1112810	ENSG00000002745
7:120800001-120840000	7:121000001-121040000	4.61895e-07	HiC	GSE87112	Mesenchymal_Stem_Cell	intra	rs1112810	ENSG00000196937:ENSG00000213310
7:120800001-120840000	7:121040001-121080000	5.71508e-11	HiC	GSE87112	Mesenchymal_Stem_Cell	intra	rs1112810	ENSG00000227371
7:120800001-120840000	7:121080001-121120000	6.74437e-16	HiC	GSE87112	Mesenchymal_Stem_Cell	intra	rs1112810	ENSG00000234985
7:120800001-120840000	7:121200001-121240000	1.13629e-49	HiC	GSE87112	Mesenchymal_Stem_Cell	intra	rs1112810	ENSG00000221690
7:120800001-120840000	7:121360001-121400000	7.92933e-10	HiC	GSE87112	Mesenchymal_Stem_Cell	intra	rs1112810	ENSG00000252704
7:120800001-120840000	7:121480001-121520000	6.98339e-07	HiC	GSE87112	Mesenchymal_Stem_Cell	intra	rs1112810	ENSG00000233272:ENSG00000106278
7:120960001-121000000	7:121080001-121120000	2.71097e-09	HiC	GSE87112	Mesenchymal_Stem_Cell	intra	rs3779381;rs142005327	ENSG00000234985
7:120960001-121000000	7:121200001-121240000	6.30198e-57	HiC	GSE87112	Mesenchymal_Stem_Cell	intra	rs3779381;rs142005327	ENSG00000221690
8:8640001-8680000	8:8720001-8760000	5.31913e-90	HiC	GSE87112	Mesenchymal_Stem_Cell	intra	rs6988939	ENSG00000147324:ENSG00000200713
8:8640001-8680000	8:8760001-8800000	2.21602e-17	HiC	GSE87112	Mesenchymal_Stem_Cell	intra	rs6988939	ENSG00000270966
8:8640001-8680000	8:8800001-8840000	3.34268e-127	HiC	GSE87112	Mesenchymal_Stem_Cell	intra	rs6988939	ENSG00000233609:ENSG00000207244
8:8640001-8680000	8:8840001-8880000	1.90443e-62	HiC	GSE87112	Mesenchymal_Stem_Cell	intra	rs6988939	ENSG00000104626
8:8640001-8680000	8:8880001-8920000	7.45751e-08	HiC	GSE87112	Mesenchymal_Stem_Cell	intra	rs6988939	ENSG00000263407:ENSG00000252543
8:8640001-8680000	8:9560001-9600000	5.69845e-11	HiC	GSE87112	Mesenchymal_Stem_Cell	intra	rs6988939	ENSG00000207701
8:9240001-9280000	8:9280001-9320000	4.77572e-48	HiC	GSE87112	Mesenchymal_Stem_Cell	intra	rs6601304	ENSG00000254237:ENSG00000249050
8:9240001-9280000	8:9400001-9440000	9.2397e-34	HiC	GSE87112	Mesenchymal_Stem_Cell	intra	rs6601304	ENSG00000272267:ENSG00000173273
8:9240001-9280000	8:9480001-9520000	1.21384e-07	HiC	GSE87112	Mesenchymal_Stem_Cell	intra	rs6601304	ENSG00000253697
8:9240001-9280000	8:9560001-9600000	1.30047e-39	HiC	GSE87112	Mesenchymal_Stem_Cell	intra	rs6601304	ENSG00000207701
8:9240001-9280000	8:9720001-9760000	1.31624e-49	HiC	GSE87112	Mesenchymal_Stem_Cell	intra	rs6601304	ENSG00000239065
8:9240001-9280000	8:9760001-9800000	8.74103e-20	HiC	GSE87112	Mesenchymal_Stem_Cell	intra	rs6601304	ENSG00000253230:ENSG00000238496
8:9240001-9280000	8:10160001-10200000	3.43377e-15	HiC	GSE87112	Mesenchymal_Stem_Cell	intra	rs6601304	ENSG00000249848
8:9240001-9280000	8:11080001-11120000	2.13721e-07	HiC	GSE87112	Mesenchymal_Stem_Cell	intra	rs6601304	ENSG00000239315
8:22520001-22560000	8:22720001-22760000	1.75262e-61	HiC	GSE87112	Mesenchymal_Stem_Cell	intra	rs73212812	ENSG00000248738:ENSG00000253142
8:22520001-22560000	8:22800001-22840000	3.24672e-61	HiC	GSE87112	Mesenchymal_Stem_Cell	intra	rs73212812	ENSG00000240116
8:22520001-22560000	8:22840001-22880000	7.38006e-13	HiC	GSE87112	Mesenchymal_Stem_Cell	intra	rs73212812	ENSG00000134020:ENSG00000245025:ENSG00000008853
8:22520001-22560000	8:22920001-22960000	1.31513e-16	HiC	GSE87112	Mesenchymal_Stem_Cell	intra	rs73212812	ENSG00000120889:ENSG00000246130:ENSG00000253616:ENSG00000173535
8:22520001-22560000	8:23040001-23080000	5.14996e-07	HiC	GSE87112	Mesenchymal_Stem_Cell	intra	rs73212812	ENSG00000253930:ENSG00000243265
8:116600001-116640000	8:117000001-117040000	9.14635e-73	HiC	GSE87112	Mesenchymal_Stem_Cell	intra	rs34472877	ENSG00000199450
8:116600001-116640000	8:117120001-117160000	3.72405e-110	HiC	GSE87112	Mesenchymal_Stem_Cell	intra	rs34472877	ENSG00000221793
8:116600001-116640000	8:117280001-117320000	9.13782e-102	HiC	GSE87112	Mesenchymal_Stem_Cell	intra	rs34472877	ENSG00000264815
8:116600001-116640000	8:117320001-117360000	7.97489e-39	HiC	GSE87112	Mesenchymal_Stem_Cell	intra	rs34472877	ENSG00000249917
8:116600001-116640000	8:117400001-117440000	3.79444e-130	HiC	GSE87112	Mesenchymal_Stem_Cell	intra	rs34472877	ENSG00000253672
8:116600001-116640000	8:117760001-117800000	1.13293e-22	HiC	GSE87112	Mesenchymal_Stem_Cell	intra	rs34472877	ENSG00000147677:ENSG00000147679
8:116600001-116640000	8:118040001-118080000	2.10324e-12	HiC	GSE87112	Mesenchymal_Stem_Cell	intra	rs34472877	ENSG00000253271
8:116600001-116640000	8:118320001-118360000	2.90446e-15	HiC	GSE87112	Mesenchymal_Stem_Cell	intra	rs34472877	ENSG00000252852
8:116640001-116680000	8:117000001-117040000	2.49012e-86	HiC	GSE87112	Mesenchymal_Stem_Cell	intra	rs4876611	ENSG00000199450
8:116640001-116680000	8:117120001-117160000	1.18685e-135	HiC	GSE87112	Mesenchymal_Stem_Cell	intra	rs4876611	ENSG00000221793
8:116640001-116680000	8:117280001-117320000	6.12314e-130	HiC	GSE87112	Mesenchymal_Stem_Cell	intra	rs4876611	ENSG00000264815
8:116640001-116680000	8:117320001-117360000	2.46433e-49	HiC	GSE87112	Mesenchymal_Stem_Cell	intra	rs4876611	ENSG00000249917
8:116640001-116680000	8:117400001-117440000	2.65452e-141	HiC	GSE87112	Mesenchymal_Stem_Cell	intra	rs4876611	ENSG00000253672
8:116640001-116680000	8:117760001-117800000	1.36003e-41	HiC	GSE87112	Mesenchymal_Stem_Cell	intra	rs4876611	ENSG00000147677:ENSG00000147679
8:119920001-119960000	8:119960001-120000000	1.61555e-75	HiC	GSE87112	Mesenchymal_Stem_Cell	intra	rs7010267;8:119947800_ACTTTC_A;rs1982763	ENSG00000164761:ENSG00000207334:ENSG00000254247
8:119920001-119960000	8:120000001-120040000	7.52921e-149	HiC	GSE87112	Mesenchymal_Stem_Cell	intra	rs7010267;8:119947800_ACTTTC_A;rs1982763	ENSG00000184374
8:119920001-119960000	8:120080001-120120000	7.11426e-173	HiC	GSE87112	Mesenchymal_Stem_Cell	intra	rs7010267;8:119947800_ACTTTC_A;rs1982763	ENSG00000254278
8:119920001-119960000	8:120160001-120200000	3.51479e-25	HiC	GSE87112	Mesenchymal_Stem_Cell	intra	rs7010267;8:119947800_ACTTTC_A;rs1982763	ENSG00000147676
8:119920001-119960000	8:120400001-120440000	3.1593e-25	HiC	GSE87112	Mesenchymal_Stem_Cell	intra	rs7010267;8:119947800_ACTTTC_A;rs1982763	ENSG00000206776:ENSG00000136999
8:119920001-119960000	8:120440001-120480000	1.20141e-16	HiC	GSE87112	Mesenchymal_Stem_Cell	intra	rs7010267;8:119947800_ACTTTC_A;rs1982763	ENSG00000253398
8:119920001-119960000	8:120720001-120760000	3.00079e-08	HiC	GSE87112	Mesenchymal_Stem_Cell	intra	rs7010267;8:119947800_ACTTTC_A;rs1982763	ENSG00000201896
8:119960001-120000000	8:120000001-120040000	8.28487e-162	HiC	GSE87112	Mesenchymal_Stem_Cell	intra	rs12386960;rs1564860	ENSG00000184374
8:119960001-120000000	8:120080001-120120000	2.26737e-65	HiC	GSE87112	Mesenchymal_Stem_Cell	intra	rs12386960;rs1564860	ENSG00000254278
8:119960001-120000000	8:120400001-120440000	5.19295e-08	HiC	GSE87112	Mesenchymal_Stem_Cell	intra	rs12386960;rs1564860	ENSG00000206776:ENSG00000136999
8:120000001-120040000	8:120080001-120120000	4.91262e-97	HiC	GSE87112	Mesenchymal_Stem_Cell	intra	rs1485307;8:120012148_GT_G	ENSG00000254278
8:120000001-120040000	8:120160001-120200000	2.09495e-18	HiC	GSE87112	Mesenchymal_Stem_Cell	intra	rs1485307;8:120012148_GT_G	ENSG00000147676
8:120000001-120040000	8:120240001-120280000	9.76576e-14	HiC	GSE87112	Mesenchymal_Stem_Cell	intra	rs1485307;8:120012148_GT_G	ENSG00000253972
8:120000001-120040000	8:120400001-120440000	1.44414e-20	HiC	GSE87112	Mesenchymal_Stem_Cell	intra	rs1485307;8:120012148_GT_G	ENSG00000206776:ENSG00000136999
8:120000001-120040000	8:120440001-120480000	6.28191e-13	HiC	GSE87112	Mesenchymal_Stem_Cell	intra	rs1485307;8:120012148_GT_G	ENSG00000253398
8:120000001-120040000	8:120720001-120760000	5.46757e-12	HiC	GSE87112	Mesenchymal_Stem_Cell	intra	rs1485307;8:120012148_GT_G	ENSG00000201896
9:95840001-95880000	9:96160001-96200000	4.02532e-07	HiC	GSE87112	Mesenchymal_Stem_Cell	intra	rs11793115	ENSG00000201074:ENSG00000237385:ENSG00000227603
9:95840001-95880000	9:96200001-96240000	2.91685e-09	HiC	GSE87112	Mesenchymal_Stem_Cell	intra	rs11793115	ENSG00000188938:ENSG00000048828
9:98280001-98320000	9:98360001-98400000	9.42142e-84	HiC	GSE87112	Mesenchymal_Stem_Cell	intra	rs73654566	ENSG00000229345
9:98280001-98320000	9:98400001-98440000	9.09134e-234	HiC	GSE87112	Mesenchymal_Stem_Cell	intra	rs73654566	ENSG00000228142:ENSG00000227358
9:98280001-98320000	9:98520001-98560000	1.33094e-45	HiC	GSE87112	Mesenchymal_Stem_Cell	intra	rs73654566	ENSG00000268926
9:98280001-98320000	9:98600001-98640000	5.81736e-67	HiC	GSE87112	Mesenchymal_Stem_Cell	intra	rs73654566	ENSG00000175611:ENSG00000252847:ENSG00000182150
9:98280001-98320000	9:98640001-98680000	8.96948e-37	HiC	GSE87112	Mesenchymal_Stem_Cell	intra	rs73654566	ENSG00000199202
9:98280001-98320000	9:98680001-98720000	4.30343e-132	HiC	GSE87112	Mesenchymal_Stem_Cell	intra	rs73654566	ENSG00000237631
9:98280001-98320000	9:98760001-98800000	4.90809e-177	HiC	GSE87112	Mesenchymal_Stem_Cell	intra	rs73654566	ENSG00000225194
9:98280001-98320000	9:98840001-98880000	1.6697e-86	HiC	GSE87112	Mesenchymal_Stem_Cell	intra	rs73654566	ENSG00000237212:ENSG00000201938
9:98280001-98320000	9:98880001-98920000	5.58407e-71	HiC	GSE87112	Mesenchymal_Stem_Cell	intra	rs73654566	ENSG00000224546
9:98280001-98320000	9:98960001-99000000	2.77889e-173	HiC	GSE87112	Mesenchymal_Stem_Cell	intra	rs73654566	ENSG00000265367
9:98280001-98320000	9:99000001-99040000	2.01051e-28	HiC	GSE87112	Mesenchymal_Stem_Cell	intra	rs73654566	ENSG00000232283:ENSG00000207276
9:98280001-98320000	9:99040001-99080000	8.88417e-74	HiC	GSE87112	Mesenchymal_Stem_Cell	intra	rs73654566	ENSG00000130948
9:98280001-98320000	9:99200001-99240000	5.90019e-12	HiC	GSE87112	Mesenchymal_Stem_Cell	intra	rs73654566	ENSG00000130956
9:98280001-98320000	9:99360001-99400000	2.9537e-10	HiC	GSE87112	Mesenchymal_Stem_Cell	intra	rs73654566	ENSG00000081377
9:107720001-107760000	9:107840001-107880000	1.7227e-19	HiC	GSE87112	Mesenchymal_Stem_Cell	intra	rs1039406;rs746100	ENSG00000201583
9:107720001-107760000	9:107920001-107960000	2.48801e-08	HiC	GSE87112	Mesenchymal_Stem_Cell	intra	rs1039406;rs746100	ENSG00000238208
9:107720001-107760000	9:108200001-108240000	1.32677e-14	HiC	GSE87112	Mesenchymal_Stem_Cell	intra	rs1039406;rs746100	ENSG00000106701
9:107720001-107760000	9:108280001-108320000	4.12008e-08	HiC	GSE87112	Mesenchymal_Stem_Cell	intra	rs1039406;rs746100	ENSG00000229419:ENSG00000228317
9:133440001-133480000	9:133520001-133560000	4.28499e-09	HiC	GSE87112	Mesenchymal_Stem_Cell	intra	rs7037020	ENSG00000232172:ENSG00000130711
9:133440001-133480000	9:133560001-133600000	7.15316e-37	HiC	GSE87112	Mesenchymal_Stem_Cell	intra	rs7037020	ENSG00000130713:ENSG00000097007:ENSG00000224797
9:133440001-133480000	9:133760001-133800000	3.7929e-10	HiC	GSE87112	Mesenchymal_Stem_Cell	intra	rs7037020	ENSG00000188710
9:133440001-133480000	9:133800001-133840000	1.52997e-18	HiC	GSE87112	Mesenchymal_Stem_Cell	intra	rs7037020	ENSG00000130720:ENSG00000236658
9:133440001-133480000	9:133880001-133920000	4.83542e-51	HiC	GSE87112	Mesenchymal_Stem_Cell	intra	rs7037020	ENSG00000050555:ENSG00000252582
9:133440001-133480000	9:134000001-134040000	2.95e-32	HiC	GSE87112	Mesenchymal_Stem_Cell	intra	rs7037020	ENSG00000126883:ENSG00000252622
9:133440001-133480000	9:134040001-134080000	3.45752e-11	HiC	GSE87112	Mesenchymal_Stem_Cell	intra	rs7037020	ENSG00000236986:ENSG00000246851
9:133440001-133480000	9:134080001-134120000	4.47625e-08	HiC	GSE87112	Mesenchymal_Stem_Cell	intra	rs7037020	ENSG00000226987
9:133440001-133480000	9:134920001-134960000	1.26901e-11	HiC	GSE87112	Mesenchymal_Stem_Cell	intra	rs7037020	ENSG00000160563:ENSG00000230940
9:133440001-133480000	9:135520001-135560000	2.20857e-19	HiC	GSE87112	Mesenchymal_Stem_Cell	intra	rs7037020	ENSG00000125485:ENSG00000125484
9:133440001-133480000	9:135720001-135760000	3.58602e-07	HiC	GSE87112	Mesenchymal_Stem_Cell	intra	rs7037020	ENSG00000165695:ENSG00000251723:ENSG00000165698
10:54400001-54440000	10:56320001-56360000	5.48146e-09	HiC	GSE87112	Mesenchymal_Stem_Cell	intra	rs7095538	ENSG00000224697
11:9640001-9680000	11:9680001-9720000	2.74062e-109	HiC	GSE87112	Mesenchymal_Stem_Cell	intra	rs10840273	ENSG00000239470:ENSG00000133789:ENSG00000201564
11:9640001-9680000	11:9760001-9800000	7.10155e-32	HiC	GSE87112	Mesenchymal_Stem_Cell	intra	rs10840273	ENSG00000245522:ENSG00000246273
11:9640001-9680000	11:9840001-9880000	7.08771e-23	HiC	GSE87112	Mesenchymal_Stem_Cell	intra	rs10840273	ENSG00000255476:ENSG00000252568
11:9640001-9680000	11:9960001-10000000	7.69203e-34	HiC	GSE87112	Mesenchymal_Stem_Cell	intra	rs10840273	ENSG00000254765
11:9640001-9680000	11:10280001-10320000	2.73451e-18	HiC	GSE87112	Mesenchymal_Stem_Cell	intra	rs10840273	ENSG00000133812:ENSG00000254719
11:9640001-9680000	11:10320001-10360000	1.96702e-150	HiC	GSE87112	Mesenchymal_Stem_Cell	intra	rs10840273	ENSG00000254554:ENSG00000148926:ENSG00000133805
11:9640001-9680000	11:10400001-10440000	1.57292e-19	HiC	GSE87112	Mesenchymal_Stem_Cell	intra	rs10840273	ENSG00000221574
11:9640001-9680000	11:10520001-10560000	3.02316e-17	HiC	GSE87112	Mesenchymal_Stem_Cell	intra	rs10840273	ENSG00000255823
11:9640001-9680000	11:10600001-10640000	8.92691e-09	HiC	GSE87112	Mesenchymal_Stem_Cell	intra	rs10840273	ENSG00000133800
11:9640001-9680000	11:10680001-10720000	4.1089e-10	HiC	GSE87112	Mesenchymal_Stem_Cell	intra	rs10840273	ENSG00000072952
11:9640001-9680000	11:10720001-10760000	4.55599e-14	HiC	GSE87112	Mesenchymal_Stem_Cell	intra	rs10840273	ENSG00000206858
11:15680001-15720000	11:15760001-15800000	2.57872e-103	HiC	GSE87112	Mesenchymal_Stem_Cell	intra	rs375131378	ENSG00000254645
11:15680001-15720000	11:15920001-15960000	2.0677e-53	HiC	GSE87112	Mesenchymal_Stem_Cell	intra	rs375131378	ENSG00000254661
11:15680001-15720000	11:16040001-16080000	1.98683e-44	HiC	GSE87112	Mesenchymal_Stem_Cell	intra	rs375131378	ENSG00000254878
11:15680001-15720000	11:16120001-16160000	1.44602e-68	HiC	GSE87112	Mesenchymal_Stem_Cell	intra	rs375131378	ENSG00000221556
11:15680001-15720000	11:16480001-16520000	5.64437e-60	HiC	GSE87112	Mesenchymal_Stem_Cell	intra	rs375131378	ENSG00000213785
11:15680001-15720000	11:16560001-16600000	7.20177e-22	HiC	GSE87112	Mesenchymal_Stem_Cell	intra	rs375131378	ENSG00000241943
11:15680001-15720000	11:16600001-16640000	5.76414e-125	HiC	GSE87112	Mesenchymal_Stem_Cell	intra	rs375131378	ENSG00000110696
11:15680001-15720000	11:16760001-16800000	2.36808e-33	HiC	GSE87112	Mesenchymal_Stem_Cell	intra	rs375131378	ENSG00000110693
11:16200001-16240000	11:16480001-16520000	1.50612e-77	HiC	GSE87112	Mesenchymal_Stem_Cell	intra	rs11023871	ENSG00000213785
11:16200001-16240000	11:16560001-16600000	1.33017e-31	HiC	GSE87112	Mesenchymal_Stem_Cell	intra	rs11023871	ENSG00000241943
11:16200001-16240000	11:16600001-16640000	6.42649e-127	HiC	GSE87112	Mesenchymal_Stem_Cell	intra	rs11023871	ENSG00000110696
11:16200001-16240000	11:16760001-16800000	2.53266e-18	HiC	GSE87112	Mesenchymal_Stem_Cell	intra	rs11023871	ENSG00000110693
11:16240001-16280000	11:16480001-16520000	9.11551e-15	HiC	GSE87112	Mesenchymal_Stem_Cell	intra	rs16932777;rs7927191;rs7938055;rs112725769	ENSG00000213785
11:16240001-16280000	11:16600001-16640000	1.33999e-23	HiC	GSE87112	Mesenchymal_Stem_Cell	intra	rs16932777;rs7927191;rs7938055;rs112725769	ENSG00000110696
11:16280001-16320000	11:16480001-16520000	9.08047e-101	HiC	GSE87112	Mesenchymal_Stem_Cell	intra	rs11023894;rs10741694	ENSG00000213785
11:16280001-16320000	11:16560001-16600000	1.15968e-26	HiC	GSE87112	Mesenchymal_Stem_Cell	intra	rs11023894;rs10741694	ENSG00000241943
11:16280001-16320000	11:16600001-16640000	1.36578e-110	HiC	GSE87112	Mesenchymal_Stem_Cell	intra	rs11023894;rs10741694	ENSG00000110696
11:16280001-16320000	11:16760001-16800000	8.69673e-12	HiC	GSE87112	Mesenchymal_Stem_Cell	intra	rs11023894;rs10741694	ENSG00000110693
11:16320001-16360000	11:16480001-16520000	2.7273e-42	HiC	GSE87112	Mesenchymal_Stem_Cell	intra	rs12798854	ENSG00000213785
11:16320001-16360000	11:16560001-16600000	1.65623e-17	HiC	GSE87112	Mesenchymal_Stem_Cell	intra	rs12798854	ENSG00000241943
11:16320001-16360000	11:16600001-16640000	3.22039e-48	HiC	GSE87112	Mesenchymal_Stem_Cell	intra	rs12798854	ENSG00000110696
11:16640001-16680000	11:16760001-16800000	5.28211e-12	HiC	GSE87112	Mesenchymal_Stem_Cell	intra	11:16672348_GA_G	ENSG00000110693
11:27280001-27320000	11:27360001-27400000	2.00624e-43	HiC	GSE87112	Mesenchymal_Stem_Cell	intra	rs10450586	ENSG00000109881
11:27280001-27320000	11:27480001-27520000	4.03452e-75	HiC	GSE87112	Mesenchymal_Stem_Cell	intra	rs10450586	ENSG00000205213:ENSG00000254862:ENSG00000242527
11:27280001-27320000	11:27520001-27560000	1.72223e-08	HiC	GSE87112	Mesenchymal_Stem_Cell	intra	rs10450586	ENSG00000148943:ENSG00000245573:ENSG00000212289
11:27280001-27320000	11:28720001-28760000	4.56963e-11	HiC	GSE87112	Mesenchymal_Stem_Cell	intra	rs10450586	ENSG00000249867
11:27280001-27320000	11:29000001-29040000	1.37974e-17	HiC	GSE87112	Mesenchymal_Stem_Cell	intra	rs10450586	ENSG00000272882
11:27280001-27320000	11:29160001-29200000	1.83713e-07	HiC	GSE87112	Mesenchymal_Stem_Cell	intra	rs10450586	ENSG00000254526
11:27280001-27320000	11:29280001-29320000	8.22716e-23	HiC	GSE87112	Mesenchymal_Stem_Cell	intra	rs10450586	ENSG00000255450:ENSG00000211499
11:27280001-27320000	11:29440001-29480000	9.52914e-08	HiC	GSE87112	Mesenchymal_Stem_Cell	intra	rs10450586	ENSG00000255227
11:27320001-27360000	11:27360001-27400000	8.77902e-81	HiC	GSE87112	Mesenchymal_Stem_Cell	intra	rs10835165	ENSG00000109881
11:27320001-27360000	11:27480001-27520000	1.24551e-108	HiC	GSE87112	Mesenchymal_Stem_Cell	intra	rs10835165	ENSG00000205213:ENSG00000254862:ENSG00000242527
11:27320001-27360000	11:27520001-27560000	1.83558e-10	HiC	GSE87112	Mesenchymal_Stem_Cell	intra	rs10835165	ENSG00000148943:ENSG00000245573:ENSG00000212289
11:27320001-27360000	11:29000001-29040000	1.02005e-17	HiC	GSE87112	Mesenchymal_Stem_Cell	intra	rs10835165	ENSG00000272882
11:27320001-27360000	11:29280001-29320000	6.7667e-24	HiC	GSE87112	Mesenchymal_Stem_Cell	intra	rs10835165	ENSG00000255450:ENSG00000211499
11:27320001-27360000	11:29440001-29480000	4.19085e-12	HiC	GSE87112	Mesenchymal_Stem_Cell	intra	rs10835165	ENSG00000255227
11:27320001-27360000	11:29520001-29560000	1.58249e-12	HiC	GSE87112	Mesenchymal_Stem_Cell	intra	rs10835165	ENSG00000255029
11:27320001-27360000	11:30000001-30040000	1.5457e-07	HiC	GSE87112	Mesenchymal_Stem_Cell	intra	rs10835165	ENSG00000261340:ENSG00000182255
11:27320001-27360000	11:30080001-30120000	1.54026e-08	HiC	GSE87112	Mesenchymal_Stem_Cell	intra	rs10835165	ENSG00000254532
11:27440001-27480000	11:28720001-28760000	7.13079e-10	HiC	GSE87112	Mesenchymal_Stem_Cell	intra	rs12576419;rs4536164	ENSG00000249867
11:27440001-27480000	11:29000001-29040000	5.74509e-11	HiC	GSE87112	Mesenchymal_Stem_Cell	intra	rs12576419;rs4536164	ENSG00000272882
11:27440001-27480000	11:29280001-29320000	3.234e-08	HiC	GSE87112	Mesenchymal_Stem_Cell	intra	rs12576419;rs4536164	ENSG00000255450:ENSG00000211499
11:27680001-27720000	11:28040001-28080000	2.40084e-12	HiC	GSE87112	Mesenchymal_Stem_Cell	intra	rs7127507	ENSG00000255094:ENSG00000207874
11:27680001-27720000	11:28120001-28160000	1.2866e-16	HiC	GSE87112	Mesenchymal_Stem_Cell	intra	rs7127507	ENSG00000121621:ENSG00000169519
11:27680001-27720000	11:28280001-28320000	1.37974e-17	HiC	GSE87112	Mesenchymal_Stem_Cell	intra	rs7127507	ENSG00000222385:ENSG00000238149
11:27680001-27720000	11:28360001-28400000	9.29724e-28	HiC	GSE87112	Mesenchymal_Stem_Cell	intra	rs7127507	ENSG00000255322
11:27680001-27720000	11:28520001-28560000	9.52803e-28	HiC	GSE87112	Mesenchymal_Stem_Cell	intra	rs7127507	ENSG00000254606
11:27680001-27720000	11:28680001-28720000	1.8673e-77	HiC	GSE87112	Mesenchymal_Stem_Cell	intra	rs7127507	ENSG00000248990
11:27680001-27720000	11:28720001-28760000	7.72453e-98	HiC	GSE87112	Mesenchymal_Stem_Cell	intra	rs7127507	ENSG00000249867
11:27680001-27720000	11:29000001-29040000	4.69575e-114	HiC	GSE87112	Mesenchymal_Stem_Cell	intra	rs7127507	ENSG00000272882
11:27680001-27720000	11:29160001-29200000	4.78005e-100	HiC	GSE87112	Mesenchymal_Stem_Cell	intra	rs7127507	ENSG00000254526
11:27680001-27720000	11:29280001-29320000	1.73928e-93	HiC	GSE87112	Mesenchymal_Stem_Cell	intra	rs7127507	ENSG00000255450:ENSG00000211499
11:27680001-27720000	11:29440001-29480000	3.02191e-10	HiC	GSE87112	Mesenchymal_Stem_Cell	intra	rs7127507	ENSG00000255227
11:27680001-27720000	11:30320001-30360000	1.1628e-09	HiC	GSE87112	Mesenchymal_Stem_Cell	intra	rs7127507	ENSG00000152219
11:27720001-27760000	11:27800001-27840000	1.39249e-50	HiC	GSE87112	Mesenchymal_Stem_Cell	intra	11:27737961_AAC_A;rs12273363;rs12288512	ENSG00000177447
11:27720001-27760000	11:27880001-27920000	1.31492e-126	HiC	GSE87112	Mesenchymal_Stem_Cell	intra	11:27737961_AAC_A;rs12273363;rs12288512	ENSG00000255496:ENSG00000224411
11:27720001-27760000	11:28040001-28080000	4.34121e-161	HiC	GSE87112	Mesenchymal_Stem_Cell	intra	11:27737961_AAC_A;rs12273363;rs12288512	ENSG00000255094:ENSG00000207874
11:27720001-27760000	11:28120001-28160000	1.167e-127	HiC	GSE87112	Mesenchymal_Stem_Cell	intra	11:27737961_AAC_A;rs12273363;rs12288512	ENSG00000121621:ENSG00000169519
11:27720001-27760000	11:28160001-28200000	4.32071e-25	HiC	GSE87112	Mesenchymal_Stem_Cell	intra	11:27737961_AAC_A;rs12273363;rs12288512	ENSG00000271332
11:27720001-27760000	11:28280001-28320000	2.99883e-97	HiC	GSE87112	Mesenchymal_Stem_Cell	intra	11:27737961_AAC_A;rs12273363;rs12288512	ENSG00000222385:ENSG00000238149
11:27720001-27760000	11:28360001-28400000	5.40824e-111	HiC	GSE87112	Mesenchymal_Stem_Cell	intra	11:27737961_AAC_A;rs12273363;rs12288512	ENSG00000255322
11:27720001-27760000	11:28520001-28560000	6.54719e-143	HiC	GSE87112	Mesenchymal_Stem_Cell	intra	11:27737961_AAC_A;rs12273363;rs12288512	ENSG00000254606
11:27720001-27760000	11:28680001-28720000	2.04392e-139	HiC	GSE87112	Mesenchymal_Stem_Cell	intra	11:27737961_AAC_A;rs12273363;rs12288512	ENSG00000248990
11:27720001-27760000	11:28720001-28760000	5.29293e-169	HiC	GSE87112	Mesenchymal_Stem_Cell	intra	11:27737961_AAC_A;rs12273363;rs12288512	ENSG00000249867
11:27720001-27760000	11:29000001-29040000	5.38053e-167	HiC	GSE87112	Mesenchymal_Stem_Cell	intra	11:27737961_AAC_A;rs12273363;rs12288512	ENSG00000272882
11:27720001-27760000	11:29160001-29200000	1.48801e-156	HiC	GSE87112	Mesenchymal_Stem_Cell	intra	11:27737961_AAC_A;rs12273363;rs12288512	ENSG00000254526
11:27720001-27760000	11:29280001-29320000	3.5654e-136	HiC	GSE87112	Mesenchymal_Stem_Cell	intra	11:27737961_AAC_A;rs12273363;rs12288512	ENSG00000255450:ENSG00000211499
11:27720001-27760000	11:29440001-29480000	6.82886e-08	HiC	GSE87112	Mesenchymal_Stem_Cell	intra	11:27737961_AAC_A;rs12273363;rs12288512	ENSG00000255227
11:27720001-27760000	11:30320001-30360000	2.60381e-11	HiC	GSE87112	Mesenchymal_Stem_Cell	intra	11:27737961_AAC_A;rs12273363;rs12288512	ENSG00000152219
11:35080001-35120000	11:35120001-35160000	7.06581e-180	HiC	GSE87112	Mesenchymal_Stem_Cell	intra	rs2553827	ENSG00000269766:ENSG00000255521
11:35080001-35120000	11:35160001-35200000	4.31401e-257	HiC	GSE87112	Mesenchymal_Stem_Cell	intra	rs2553827	ENSG00000026508
11:35080001-35120000	11:35200001-35240000	3.23082e-61	HiC	GSE87112	Mesenchymal_Stem_Cell	intra	rs2553827	ENSG00000255443:ENSG00000251194
11:35080001-35120000	11:35280001-35320000	8.00155e-66	HiC	GSE87112	Mesenchymal_Stem_Cell	intra	rs2553827	ENSG00000255004
11:35080001-35120000	11:35960001-36000000	9.3581e-12	HiC	GSE87112	Mesenchymal_Stem_Cell	intra	rs2553827	ENSG00000179241:ENSG00000254672:ENSG00000255256
11:35080001-35120000	11:36280001-36320000	9.59037e-07	HiC	GSE87112	Mesenchymal_Stem_Cell	intra	rs2553827	ENSG00000196559:ENSG00000110442:ENSG00000135362
11:46520001-46560000	11:46760001-46800000	2.17034e-28	HiC	GSE87112	Mesenchymal_Stem_Cell	intra	rs17197116	ENSG00000263540:ENSG00000252427:ENSG00000212135
11:46800001-46840000	11:46840001-46880000	1.18158e-92	HiC	GSE87112	Mesenchymal_Stem_Cell	intra	rs12575721	ENSG00000175216:ENSG00000247675
11:46800001-46840000	11:46920001-46960000	3.90854e-27	HiC	GSE87112	Mesenchymal_Stem_Cell	intra	rs12575721	ENSG00000134569:ENSG00000149179
11:46800001-46840000	11:47040001-47080000	5.92679e-09	HiC	GSE87112	Mesenchymal_Stem_Cell	intra	rs12575721	ENSG00000271350
11:46800001-46840000	11:47120001-47160000	4.35199e-52	HiC	GSE87112	Mesenchymal_Stem_Cell	intra	rs12575721	ENSG00000255520
11:46800001-46840000	11:47160001-47200000	1.89064e-60	HiC	GSE87112	Mesenchymal_Stem_Cell	intra	rs12575721	ENSG00000149182:ENSG00000270060
11:46800001-46840000	11:47240001-47280000	3.99978e-29	HiC	GSE87112	Mesenchymal_Stem_Cell	intra	rs12575721	ENSG00000256897:ENSG00000134575:ENSG00000025434
11:46800001-46840000	11:47280001-47320000	4.8616e-62	HiC	GSE87112	Mesenchymal_Stem_Cell	intra	rs12575721	ENSG00000110514:ENSG00000256746
11:46800001-46840000	11:47360001-47400000	4.55581e-17	HiC	GSE87112	Mesenchymal_Stem_Cell	intra	rs12575721	ENSG00000134571:ENSG00000066336
11:47080001-47120000	11:47120001-47160000	3.25069e-143	HiC	GSE87112	Mesenchymal_Stem_Cell	intra	rs11039086	ENSG00000255520
11:47080001-47120000	11:47160001-47200000	6.50028e-59	HiC	GSE87112	Mesenchymal_Stem_Cell	intra	rs11039086	ENSG00000149182:ENSG00000270060
11:47520001-47560000	11:47560001-47600000	2.09628e-123	HiC	GSE87112	Mesenchymal_Stem_Cell	intra	rs61895110	ENSG00000149187:ENSG00000265559:ENSG00000213619:ENSG00000110536:ENSG00000200376:ENSG00000231880
11:47520001-47560000	11:47600001-47640000	6.15952e-80	HiC	GSE87112	Mesenchymal_Stem_Cell	intra	rs61895110	ENSG00000123444:ENSG00000196666:ENSG00000172247:ENSG00000223187
11:47520001-47560000	11:47640001-47680000	5.28211e-12	HiC	GSE87112	Mesenchymal_Stem_Cell	intra	rs61895110	ENSG00000109919
11:47520001-47560000	11:47720001-47760000	3.11939e-13	HiC	GSE87112	Mesenchymal_Stem_Cell	intra	rs61895110	ENSG00000165923:ENSG00000200090:ENSG00000252447
11:47520001-47560000	11:47800001-47840000	8.12924e-15	HiC	GSE87112	Mesenchymal_Stem_Cell	intra	rs61895110	ENSG00000271543:ENSG00000252941
11:47960001-48000000	11:48000001-48040000	2.59537e-08	HiC	GSE87112	Mesenchymal_Stem_Cell	intra	rs112030310	ENSG00000149177:ENSG00000254879
11:47960001-48000000	11:48080001-48120000	1.50769e-35	HiC	GSE87112	Mesenchymal_Stem_Cell	intra	rs112030310	ENSG00000263693
11:48440001-48480000	11:50360001-50400000	1.69672e-14	HiC	GSE87112	Mesenchymal_Stem_Cell	intra	rs55884750	ENSG00000214883
11:48440001-48480000	11:51240001-51280000	8.53068e-09	HiC	GSE87112	Mesenchymal_Stem_Cell	intra	rs55884750	ENSG00000264637
11:68200001-68240000	11:68240001-68280000	1.40575e-45	HiC	GSE87112	Mesenchymal_Stem_Cell	intra	rs7105218	ENSG00000254856:ENSG00000222339:ENSG00000212093
11:68240001-68280000	11:68440001-68480000	1.68487e-28	HiC	GSE87112	Mesenchymal_Stem_Cell	intra	11:68263650_CT_C	ENSG00000069482
11:68240001-68280000	11:68760001-68800000	9.00597e-08	HiC	GSE87112	Mesenchymal_Stem_Cell	intra	11:68263650_CT_C	ENSG00000261625:ENSG00000261276:ENSG00000172935:ENSG00000256508
11:86880001-86920000	11:86960001-87000000	1.47461e-66	HiC	GSE87112	Mesenchymal_Stem_Cell	intra	rs505429	ENSG00000213287
11:86880001-86920000	11:87000001-87040000	1.99575e-19	HiC	GSE87112	Mesenchymal_Stem_Cell	intra	rs505429	ENSG00000270510
11:112360001-112400000	11:112400001-112440000	1.40249e-32	HiC	GSE87112	Mesenchymal_Stem_Cell	intra	rs5794803	ENSG00000255484
11:112360001-112400000	11:112800001-112840000	1.21194e-57	HiC	GSE87112	Mesenchymal_Stem_Cell	intra	rs5794803	ENSG00000247416:ENSG00000149294
11:112360001-112400000	11:112840001-112880000	2.51366e-55	HiC	GSE87112	Mesenchymal_Stem_Cell	intra	rs5794803	ENSG00000238998
11:112360001-112400000	11:113120001-113160000	2.77541e-48	HiC	GSE87112	Mesenchymal_Stem_Cell	intra	rs5794803	ENSG00000227487
11:112360001-112400000	11:113160001-113200000	3.89769e-25	HiC	GSE87112	Mesenchymal_Stem_Cell	intra	rs5794803	ENSG00000255129:ENSG00000149292
11:112360001-112400000	11:113200001-113240000	2.91577e-15	HiC	GSE87112	Mesenchymal_Stem_Cell	intra	rs5794803	ENSG00000270179
11:112360001-112400000	11:113560001-113600000	1.05394e-32	HiC	GSE87112	Mesenchymal_Stem_Cell	intra	rs5794803	ENSG00000166682:ENSG00000256091
11:112360001-112400000	11:113600001-113640000	3.13155e-25	HiC	GSE87112	Mesenchymal_Stem_Cell	intra	rs5794803	ENSG00000243353
11:112400001-112440000	11:112800001-112840000	8.44604e-50	HiC	GSE87112	Mesenchymal_Stem_Cell	intra	rs7952251;rs7125263	ENSG00000247416:ENSG00000149294
11:112400001-112440000	11:112840001-112880000	7.08953e-39	HiC	GSE87112	Mesenchymal_Stem_Cell	intra	rs7952251;rs7125263	ENSG00000238998
11:112400001-112440000	11:113120001-113160000	8.17755e-88	HiC	GSE87112	Mesenchymal_Stem_Cell	intra	rs7952251;rs7125263	ENSG00000227487
11:112400001-112440000	11:113160001-113200000	1.17916e-43	HiC	GSE87112	Mesenchymal_Stem_Cell	intra	rs7952251;rs7125263	ENSG00000255129:ENSG00000149292
11:112400001-112440000	11:113200001-113240000	4.28494e-12	HiC	GSE87112	Mesenchymal_Stem_Cell	intra	rs7952251;rs7125263	ENSG00000270179
11:112400001-112440000	11:113560001-113600000	2.10704e-31	HiC	GSE87112	Mesenchymal_Stem_Cell	intra	rs7952251;rs7125263	ENSG00000166682:ENSG00000256091
11:112400001-112440000	11:113600001-113640000	4.51578e-10	HiC	GSE87112	Mesenchymal_Stem_Cell	intra	rs7952251;rs7125263	ENSG00000243353
11:118480001-118520000	11:118640001-118680000	4.4311e-09	HiC	GSE87112	Mesenchymal_Stem_Cell	intra	rs10790255	ENSG00000110367
11:128320001-128360000	11:128360001-128400000	6.28223e-79	HiC	GSE87112	Mesenchymal_Stem_Cell	intra	rs10893877	ENSG00000254588
11:128320001-128360000	11:128480001-128520000	3.76757e-74	HiC	GSE87112	Mesenchymal_Stem_Cell	intra	rs10893877	ENSG00000270160:ENSG00000255465
11:128320001-128360000	11:128520001-128560000	2.59278e-14	HiC	GSE87112	Mesenchymal_Stem_Cell	intra	rs10893877	ENSG00000245008:ENSG00000151702
11:128320001-128360000	11:128560001-128600000	2.18341e-07	HiC	GSE87112	Mesenchymal_Stem_Cell	intra	rs10893877	ENSG00000254703
12:26480001-26520000	12:26520001-26560000	4.8487e-61	HiC	GSE87112	Mesenchymal_Stem_Cell	intra	rs11048470;rs1049380	ENSG00000212549
12:26480001-26520000	12:26760001-26800000	7.52432e-38	HiC	GSE87112	Mesenchymal_Stem_Cell	intra	rs11048470;rs1049380	ENSG00000234428
12:26480001-26520000	12:26920001-26960000	9.17551e-08	HiC	GSE87112	Mesenchymal_Stem_Cell	intra	rs11048470;rs1049380	ENSG00000256640
12:28320001-28360000	12:28640001-28680000	3.20855e-55	HiC	GSE87112	Mesenchymal_Stem_Cell	intra	rs12049916	ENSG00000202187
12:28320001-28360000	12:28680001-28720000	1.53484e-77	HiC	GSE87112	Mesenchymal_Stem_Cell	intra	rs12049916	ENSG00000244712
12:28320001-28360000	12:28960001-29000000	1.32184e-25	HiC	GSE87112	Mesenchymal_Stem_Cell	intra	rs12049916	ENSG00000256513
12:28320001-28360000	12:29640001-29680000	1.89095e-07	HiC	GSE87112	Mesenchymal_Stem_Cell	intra	rs12049916	ENSG00000187950:ENSG00000257456
12:28320001-28360000	12:30920001-30960000	2.51154e-07	HiC	GSE87112	Mesenchymal_Stem_Cell	intra	rs12049916	ENSG00000235884
12:28400001-28440000	12:28640001-28680000	3.90752e-25	HiC	GSE87112	Mesenchymal_Stem_Cell	intra	rs370320187	ENSG00000202187
12:28400001-28440000	12:28680001-28720000	7.77481e-17	HiC	GSE87112	Mesenchymal_Stem_Cell	intra	rs370320187	ENSG00000244712
12:28400001-28440000	12:28960001-29000000	3.55651e-13	HiC	GSE87112	Mesenchymal_Stem_Cell	intra	rs370320187	ENSG00000256513
12:28640001-28680000	12:28680001-28720000	3.67994e-224	HiC	GSE87112	Mesenchymal_Stem_Cell	intra	rs150260458	ENSG00000244712
12:28640001-28680000	12:28960001-29000000	1.03189e-35	HiC	GSE87112	Mesenchymal_Stem_Cell	intra	rs150260458	ENSG00000256513
12:28640001-28680000	12:29440001-29480000	1.16355e-11	HiC	GSE87112	Mesenchymal_Stem_Cell	intra	rs150260458	ENSG00000257176
12:28640001-28680000	12:29640001-29680000	1.24077e-11	HiC	GSE87112	Mesenchymal_Stem_Cell	intra	rs150260458	ENSG00000187950:ENSG00000257456
12:28640001-28680000	12:30920001-30960000	4.06604e-08	HiC	GSE87112	Mesenchymal_Stem_Cell	intra	rs150260458	ENSG00000235884
12:28640001-28680000	12:31000001-31040000	7.93823e-07	HiC	GSE87112	Mesenchymal_Stem_Cell	intra	rs150260458	ENSG00000258118
12:49360001-49400000	12:49400001-49440000	6.33514e-116	HiC	GSE87112	Mesenchymal_Stem_Cell	intra	rs118115924	ENSG00000181929
12:53720001-53760000	12:53760001-53800000	5.84484e-11	HiC	GSE87112	Mesenchymal_Stem_Cell	intra	rs138648748	ENSG00000185591
12:53720001-53760000	12:53800001-53840000	2.11929e-209	HiC	GSE87112	Mesenchymal_Stem_Cell	intra	rs138648748	ENSG00000135409:ENSG00000205352:ENSG00000257379:ENSG00000197111
12:53720001-53760000	12:53880001-53920000	1.78015e-48	HiC	GSE87112	Mesenchymal_Stem_Cell	intra	rs138648748	ENSG00000139625:ENSG00000270175:ENSG00000139546:ENSG00000139574:ENSG00000257550
12:54400001-54440000	12:54520001-54560000	3.01635e-54	HiC	GSE87112	Mesenchymal_Stem_Cell	intra	rs12319419;rs7308105;rs765634	ENSG00000250432:ENSG00000250742:ENSG00000260470:ENSG00000257534:ENSG00000248576
12:54400001-54440000	12:54560001-54600000	7.77136e-31	HiC	GSE87112	Mesenchymal_Stem_Cell	intra	rs12319419;rs7308105;rs765634	ENSG00000123415
12:54400001-54440000	12:54600001-54640000	8.29974e-39	HiC	GSE87112	Mesenchymal_Stem_Cell	intra	rs12319419;rs7308105;rs765634	ENSG00000265371
12:54400001-54440000	12:54720001-54760000	3.30077e-17	HiC	GSE87112	Mesenchymal_Stem_Cell	intra	rs12319419;rs7308105;rs765634	ENSG00000199122:ENSG00000264028:ENSG00000258137:ENSG00000258086:ENSG00000139572
12:54440001-54480000	12:54520001-54560000	5.38568e-115	HiC	GSE87112	Mesenchymal_Stem_Cell	intra	rs7297416	ENSG00000250432:ENSG00000250742:ENSG00000260470:ENSG00000257534:ENSG00000248576
12:54440001-54480000	12:54560001-54600000	4.27015e-21	HiC	GSE87112	Mesenchymal_Stem_Cell	intra	rs7297416	ENSG00000123415
12:90400001-90440000	12:90480001-90520000	1.95355e-12	HiC	GSE87112	Mesenchymal_Stem_Cell	intra	rs10858944	ENSG00000257194
12:90400001-90440000	12:91000001-91040000	1.04133e-29	HiC	GSE87112	Mesenchymal_Stem_Cell	intra	rs10858944	ENSG00000257995
12:90400001-90440000	12:91200001-91240000	9.36928e-86	HiC	GSE87112	Mesenchymal_Stem_Cell	intra	rs10858944	ENSG00000257787
12:90400001-90440000	12:91280001-91320000	7.1689e-135	HiC	GSE87112	Mesenchymal_Stem_Cell	intra	rs10858944	ENSG00000196243
12:90400001-90440000	12:91320001-91360000	2.17428e-49	HiC	GSE87112	Mesenchymal_Stem_Cell	intra	rs10858944	ENSG00000197651
12:90400001-90440000	12:91360001-91400000	9.32486e-19	HiC	GSE87112	Mesenchymal_Stem_Cell	intra	rs10858944	ENSG00000083782
12:90400001-90440000	12:91440001-91480000	3.85687e-07	HiC	GSE87112	Mesenchymal_Stem_Cell	intra	rs10858944	ENSG00000139330
12:90400001-90440000	12:91480001-91520000	2.38878e-25	HiC	GSE87112	Mesenchymal_Stem_Cell	intra	rs10858944	ENSG00000139329
12:90400001-90440000	12:91560001-91600000	7.49152e-48	HiC	GSE87112	Mesenchymal_Stem_Cell	intra	rs10858944	ENSG00000011465:ENSG00000258148
12:90400001-90440000	12:91720001-91760000	6.8112e-20	HiC	GSE87112	Mesenchymal_Stem_Cell	intra	rs10858944	ENSG00000258100
12:90400001-90440000	12:92280001-92320000	4.04774e-09	HiC	GSE87112	Mesenchymal_Stem_Cell	intra	rs10858944	ENSG00000257863
12:90400001-90440000	12:92560001-92600000	2.54457e-09	HiC	GSE87112	Mesenchymal_Stem_Cell	intra	rs10858944	ENSG00000239201:ENSG00000199895
13:42680001-42720000	13:42720001-42760000	6.88025e-16	HiC	GSE87112	Mesenchymal_Stem_Cell	intra	rs117659936	ENSG00000265679:ENSG00000270809
13:42680001-42720000	13:42800001-42840000	5.05969e-41	HiC	GSE87112	Mesenchymal_Stem_Cell	intra	rs117659936	ENSG00000234213
13:42920001-42960000	13:43120001-43160000	1.37452e-46	HiC	GSE87112	Mesenchymal_Stem_Cell	intra	rs9533090	ENSG00000120659
13:42920001-42960000	13:43320001-43360000	5.01669e-22	HiC	GSE87112	Mesenchymal_Stem_Cell	intra	rs9533090	ENSG00000179813
13:42920001-42960000	13:43360001-43400000	1.89096e-21	HiC	GSE87112	Mesenchymal_Stem_Cell	intra	rs9533090	ENSG00000271216
13:42920001-42960000	13:43400001-43440000	6.16752e-65	HiC	GSE87112	Mesenchymal_Stem_Cell	intra	rs9533090	ENSG00000229546
13:42920001-42960000	13:43480001-43520000	9.30315e-21	HiC	GSE87112	Mesenchymal_Stem_Cell	intra	rs9533090	ENSG00000238025
13:42920001-42960000	13:43560001-43600000	3.74006e-07	HiC	GSE87112	Mesenchymal_Stem_Cell	intra	rs9533090	ENSG00000133106:ENSG00000120675
13:42920001-42960000	13:43720001-43760000	3.54043e-27	HiC	GSE87112	Mesenchymal_Stem_Cell	intra	rs9533090	ENSG00000229928
13:42920001-42960000	13:43960001-44000000	3.90648e-37	HiC	GSE87112	Mesenchymal_Stem_Cell	intra	rs9533090	ENSG00000232540
13:42920001-42960000	13:44000001-44040000	3.82177e-23	HiC	GSE87112	Mesenchymal_Stem_Cell	intra	rs9533090	ENSG00000238189
13:42920001-42960000	13:44080001-44120000	2.09106e-15	HiC	GSE87112	Mesenchymal_Stem_Cell	intra	rs9533090	ENSG00000233821
13:42920001-42960000	13:44360001-44400000	1.37331e-59	HiC	GSE87112	Mesenchymal_Stem_Cell	intra	rs9533090	ENSG00000120658:ENSG00000270522
13:42920001-42960000	13:44440001-44480000	1.73398e-11	HiC	GSE87112	Mesenchymal_Stem_Cell	intra	rs9533090	ENSG00000151773:ENSG00000179630
13:42920001-42960000	13:44720001-44760000	3.21401e-07	HiC	GSE87112	Mesenchymal_Stem_Cell	intra	rs9533090	ENSG00000139656:ENSG00000235285
13:42920001-42960000	13:45000001-45040000	5.45058e-07	HiC	GSE87112	Mesenchymal_Stem_Cell	intra	rs9533090	ENSG00000225727
13:43120001-43160000	13:43360001-43400000	1.4079e-08	HiC	GSE87112	Mesenchymal_Stem_Cell	intra	rs9533159	ENSG00000271216
13:43120001-43160000	13:43400001-43440000	2.712e-29	HiC	GSE87112	Mesenchymal_Stem_Cell	intra	rs9533159	ENSG00000229546
13:43120001-43160000	13:43480001-43520000	2.22295e-10	HiC	GSE87112	Mesenchymal_Stem_Cell	intra	rs9533159	ENSG00000238025
13:43120001-43160000	13:43720001-43760000	1.07467e-16	HiC	GSE87112	Mesenchymal_Stem_Cell	intra	rs9533159	ENSG00000229928
13:43120001-43160000	13:43960001-44000000	1.01276e-32	HiC	GSE87112	Mesenchymal_Stem_Cell	intra	rs9533159	ENSG00000232540
13:43120001-43160000	13:44000001-44040000	6.09636e-11	HiC	GSE87112	Mesenchymal_Stem_Cell	intra	rs9533159	ENSG00000238189
13:43120001-43160000	13:44080001-44120000	1.79109e-08	HiC	GSE87112	Mesenchymal_Stem_Cell	intra	rs9533159	ENSG00000233821
13:43120001-43160000	13:44360001-44400000	1.20737e-61	HiC	GSE87112	Mesenchymal_Stem_Cell	intra	rs9533159	ENSG00000120658:ENSG00000270522
13:43120001-43160000	13:44440001-44480000	2.87649e-21	HiC	GSE87112	Mesenchymal_Stem_Cell	intra	rs9533159	ENSG00000151773:ENSG00000179630
13:43200001-43240000	13:43320001-43360000	3.84458e-72	HiC	GSE87112	Mesenchymal_Stem_Cell	intra	rs78667121	ENSG00000179813
13:43200001-43240000	13:43360001-43400000	2.56278e-125	HiC	GSE87112	Mesenchymal_Stem_Cell	intra	rs78667121	ENSG00000271216
13:43200001-43240000	13:43400001-43440000	1.87383699441404e-316	HiC	GSE87112	Mesenchymal_Stem_Cell	intra	rs78667121	ENSG00000229546
13:43200001-43240000	13:43480001-43520000	2.37627e-65	HiC	GSE87112	Mesenchymal_Stem_Cell	intra	rs78667121	ENSG00000238025
13:43200001-43240000	13:43560001-43600000	2.4053e-42	HiC	GSE87112	Mesenchymal_Stem_Cell	intra	rs78667121	ENSG00000133106:ENSG00000120675
13:43200001-43240000	13:43720001-43760000	1.5297e-72	HiC	GSE87112	Mesenchymal_Stem_Cell	intra	rs78667121	ENSG00000229928
13:43200001-43240000	13:43960001-44000000	9.09046e-120	HiC	GSE87112	Mesenchymal_Stem_Cell	intra	rs78667121	ENSG00000232540
13:43200001-43240000	13:44000001-44040000	1.01178e-60	HiC	GSE87112	Mesenchymal_Stem_Cell	intra	rs78667121	ENSG00000238189
13:43200001-43240000	13:44080001-44120000	2.87139e-63	HiC	GSE87112	Mesenchymal_Stem_Cell	intra	rs78667121	ENSG00000233821
13:43200001-43240000	13:44360001-44400000	1.29131e-223	HiC	GSE87112	Mesenchymal_Stem_Cell	intra	rs78667121	ENSG00000120658:ENSG00000270522
13:43200001-43240000	13:44440001-44480000	2.37137e-46	HiC	GSE87112	Mesenchymal_Stem_Cell	intra	rs78667121	ENSG00000151773:ENSG00000179630
13:43200001-43240000	13:44480001-44520000	1.48309e-12	HiC	GSE87112	Mesenchymal_Stem_Cell	intra	rs78667121	ENSG00000233725
13:43200001-43240000	13:44680001-44720000	1.44532e-09	HiC	GSE87112	Mesenchymal_Stem_Cell	intra	rs78667121	ENSG00000226519:ENSG00000227258
13:43200001-43240000	13:44920001-44960000	5.93724e-08	HiC	GSE87112	Mesenchymal_Stem_Cell	intra	rs78667121	ENSG00000151778
13:43200001-43240000	13:45000001-45040000	1.37848e-11	HiC	GSE87112	Mesenchymal_Stem_Cell	intra	rs78667121	ENSG00000225727
13:51080001-51120000	13:51360001-51400000	1.54716e-45	HiC	GSE87112	Mesenchymal_Stem_Cell	intra	rs3118904	ENSG00000237152:ENSG00000200711
13:51080001-51120000	13:51400001-51440000	2.34316e-32	HiC	GSE87112	Mesenchymal_Stem_Cell	intra	rs3118904	ENSG00000186047
13:51080001-51120000	13:51480001-51520000	1.80109e-19	HiC	GSE87112	Mesenchymal_Stem_Cell	intra	rs3118904	ENSG00000233672:ENSG00000136104
13:51080001-51120000	13:51600001-51640000	2.61192e-26	HiC	GSE87112	Mesenchymal_Stem_Cell	intra	rs3118904	ENSG00000222920
13:51080001-51120000	13:51640001-51680000	2.65811e-23	HiC	GSE87112	Mesenchymal_Stem_Cell	intra	rs3118904	ENSG00000123201
15:51520001-51560000	15:51560001-51600000	8.53654e-201	HiC	GSE87112	Mesenchymal_Stem_Cell	intra	rs2414098	ENSG00000259701
15:51520001-51560000	15:51600001-51640000	7.00538e-213	HiC	GSE87112	Mesenchymal_Stem_Cell	intra	rs2414098	ENSG00000137869:ENSG00000259306:ENSG00000186417
15:51520001-51560000	15:51640001-51680000	5.03033e-200	HiC	GSE87112	Mesenchymal_Stem_Cell	intra	rs2414098	ENSG00000270378:ENSG00000259194
15:51520001-51560000	15:51680001-51720000	4.44649e-279	HiC	GSE87112	Mesenchymal_Stem_Cell	intra	rs2414098	ENSG00000259678
15:51520001-51560000	15:51720001-51760000	4.43557e-133	HiC	GSE87112	Mesenchymal_Stem_Cell	intra	rs2414098	ENSG00000259668
15:51520001-51560000	15:51960001-52000000	2.6911e-71	HiC	GSE87112	Mesenchymal_Stem_Cell	intra	rs2414098	ENSG00000104112:ENSG00000259241
15:51520001-51560000	15:52000001-52040000	4.03278e-07	HiC	GSE87112	Mesenchymal_Stem_Cell	intra	rs2414098	ENSG00000259296
15:51520001-51560000	15:52040001-52080000	1.74482e-11	HiC	GSE87112	Mesenchymal_Stem_Cell	intra	rs2414098	ENSG00000140280:ENSG00000128872:ENSG00000259377
15:51520001-51560000	15:52120001-52160000	4.56173e-09	HiC	GSE87112	Mesenchymal_Stem_Cell	intra	rs2414098	ENSG00000138594:ENSG00000259632
15:51520001-51560000	15:52160001-52200000	6.76667e-07	HiC	GSE87112	Mesenchymal_Stem_Cell	intra	rs2414098	ENSG00000207484:ENSG00000259201:ENSG00000272337
15:51520001-51560000	15:52200001-52240000	1.60899e-07	HiC	GSE87112	Mesenchymal_Stem_Cell	intra	rs2414098	ENSG00000259185:ENSG00000259556
15:101680001-101720000	15:101760001-101800000	1.72404e-49	HiC	GSE87112	Mesenchymal_Stem_Cell	intra	rs12916774;rs11630618	ENSG00000131873
16:360001-400000	16:2000001-2040000	8.29048e-13	HiC	GSE87112	Mesenchymal_Stem_Cell	intra	rs12719801	ENSG00000140986:ENSG00000140990:ENSG00000140988:ENSG00000206811:ENSG00000207405:ENSG00000255513:ENSG00000255198:ENSG00000179580:ENSG00000183751:ENSG00000196408:ENSG00000269205:ENSG00000127554:ENSG00000261790:ENSG00000127561
16:1520001-1560000	16:1720001-1760000	6.79499e-41	HiC	GSE87112	Mesenchymal_Stem_Cell	intra	rs8046561	ENSG00000206053:ENSG00000138834
16:50920001-50960000	16:51080001-51120000	4.59082e-20	HiC	GSE87112	Mesenchymal_Stem_Cell	intra	rs11076543	ENSG00000260620
16:50920001-50960000	16:51360001-51400000	9.92954e-13	HiC	GSE87112	Mesenchymal_Stem_Cell	intra	rs11076543	ENSG00000260850
16:50920001-50960000	16:51640001-51680000	1.59422e-14	HiC	GSE87112	Mesenchymal_Stem_Cell	intra	rs11076543	ENSG00000224578
16:50920001-50960000	16:51680001-51720000	1.39998e-15	HiC	GSE87112	Mesenchymal_Stem_Cell	intra	rs11076543	ENSG00000224578:ENSG00000223168
16:50920001-50960000	16:51760001-51800000	7.46089e-73	HiC	GSE87112	Mesenchymal_Stem_Cell	intra	rs11076543	ENSG00000260057
16:50920001-50960000	16:52240001-52280000	4.71352e-12	HiC	GSE87112	Mesenchymal_Stem_Cell	intra	rs11076543	ENSG00000260975:ENSG00000260478
16:50920001-50960000	16:52280001-52320000	4.30592e-09	HiC	GSE87112	Mesenchymal_Stem_Cell	intra	rs11076543	ENSG00000221515:ENSG00000260887
16:50920001-50960000	16:52560001-52600000	1.63081e-15	HiC	GSE87112	Mesenchymal_Stem_Cell	intra	rs11076543	ENSG00000103460
16:50920001-50960000	16:52640001-52680000	3.31317e-19	HiC	GSE87112	Mesenchymal_Stem_Cell	intra	rs11076543	ENSG00000260963:ENSG00000260393:ENSG00000261261
16:50920001-50960000	16:52680001-52720000	5.67603e-07	HiC	GSE87112	Mesenchymal_Stem_Cell	intra	rs11076543	ENSG00000249231:ENSG00000234337
16:50920001-50960000	16:53040001-53080000	4.15712e-07	HiC	GSE87112	Mesenchymal_Stem_Cell	intra	rs11076543	ENSG00000260939
16:86680001-86720000	16:86720001-86760000	5.43253e-164	HiC	GSE87112	Mesenchymal_Stem_Cell	intra	rs71390846	ENSG00000260026:ENSG00000261175
16:86680001-86720000	16:86920001-86960000	3.85881e-37	HiC	GSE87112	Mesenchymal_Stem_Cell	intra	rs71390846	ENSG00000260795
16:86680001-86720000	16:87080001-87120000	4.67384e-55	HiC	GSE87112	Mesenchymal_Stem_Cell	intra	rs71390846	ENSG00000232190:ENSG00000261363
16:86680001-86720000	16:87240001-87280000	1.83953e-75	HiC	GSE87112	Mesenchymal_Stem_Cell	intra	rs71390846	ENSG00000261095:ENSG00000261651
16:86680001-86720000	16:87280001-87320000	6.46374e-31	HiC	GSE87112	Mesenchymal_Stem_Cell	intra	rs71390846	ENSG00000243705
16:86680001-86720000	16:87320001-87360000	3.32108e-40	HiC	GSE87112	Mesenchymal_Stem_Cell	intra	rs71390846	ENSG00000260456:ENSG00000261697:ENSG00000239186:ENSG00000270006
16:87160001-87200000	16:87240001-87280000	2.13352e-30	HiC	GSE87112	Mesenchymal_Stem_Cell	intra	rs150813829	ENSG00000261095:ENSG00000261651
16:87160001-87200000	16:87320001-87360000	1.05492e-17	HiC	GSE87112	Mesenchymal_Stem_Cell	intra	rs150813829	ENSG00000260456:ENSG00000261697:ENSG00000239186:ENSG00000270006
17:800001-840000	17:840001-880000	2.98709e-104	HiC	GSE87112	Mesenchymal_Stem_Cell	intra	rs11650468	ENSG00000263017
17:2000001-2040000	17:2080001-2120000	2.03091e-71	HiC	GSE87112	Mesenchymal_Stem_Cell	intra	17:2026417_GA_G	ENSG00000265777:ENSG00000236838:ENSG00000236457
17:2000001-2040000	17:2120001-2160000	1.8548e-72	HiC	GSE87112	Mesenchymal_Stem_Cell	intra	17:2026417_GA_G	ENSG00000225084
17:2000001-2040000	17:2200001-2240000	1.04122e-15	HiC	GSE87112	Mesenchymal_Stem_Cell	intra	17:2026417_GA_G	ENSG00000070366:ENSG00000167720:ENSG00000262333:ENSG00000212552:ENSG00000212163
17:7760001-7800000	17:7800001-7840000	1.39328e-42	HiC	GSE87112	Mesenchymal_Stem_Cell	intra	rs146808712	ENSG00000252835:ENSG00000179859:ENSG00000170049:ENSG00000262730:ENSG00000170043:ENSG00000170037
17:7760001-7800000	17:7840001-7880000	1.05568e-37	HiC	GSE87112	Mesenchymal_Stem_Cell	intra	rs146808712	ENSG00000262492
17:7760001-7800000	17:7920001-7960000	1.25209e-23	HiC	GSE87112	Mesenchymal_Stem_Cell	intra	rs146808712	ENSG00000238676:ENSG00000179593
17:7760001-7800000	17:7960001-8000000	9.8705e-11	HiC	GSE87112	Mesenchymal_Stem_Cell	intra	rs146808712	ENSG00000263427:ENSG00000179477:ENSG00000214999:ENSG00000264005
17:7760001-7800000	17:8000001-8040000	4.71219e-38	HiC	GSE87112	Mesenchymal_Stem_Cell	intra	rs146808712	ENSG00000179148:ENSG00000179111
17:41760001-41800000	17:41800001-41840000	0	HiC	GSE87112	Mesenchymal_Stem_Cell	intra	17:41782865_AG_A;rs4792908	ENSG00000215964:ENSG00000167941
17:41760001-41800000	17:41840001-41880000	8.29356e-206	HiC	GSE87112	Mesenchymal_Stem_Cell	intra	17:41782865_AG_A;rs4792908	ENSG00000108861:ENSG00000231256:ENSG00000267604
17:41760001-41800000	17:41880001-41920000	1.53016e-138	HiC	GSE87112	Mesenchymal_Stem_Cell	intra	17:41782865_AG_A;rs4792908	ENSG00000161647
17:41760001-41800000	17:41920001-41960000	5.60813e-24	HiC	GSE87112	Mesenchymal_Stem_Cell	intra	17:41782865_AG_A;rs4792908	ENSG00000161649
17:41760001-41800000	17:42080001-42120000	1.16324e-08	HiC	GSE87112	Mesenchymal_Stem_Cell	intra	17:41782865_AG_A;rs4792908	ENSG00000131096:ENSG00000161653:ENSG00000091947:ENSG00000221044
17:41800001-41840000	17:41840001-41880000	7.65731e-55	HiC	GSE87112	Mesenchymal_Stem_Cell	intra	rs2741856	ENSG00000108861:ENSG00000231256:ENSG00000267604
17:41800001-41840000	17:41880001-41920000	2.81929e-49	HiC	GSE87112	Mesenchymal_Stem_Cell	intra	rs2741856	ENSG00000161647
17:41840001-41880000	17:41880001-41920000	1.05598e-258	HiC	GSE87112	Mesenchymal_Stem_Cell	intra	rs34814687	ENSG00000161647
17:41840001-41880000	17:41920001-41960000	1.12885e-34	HiC	GSE87112	Mesenchymal_Stem_Cell	intra	rs34814687	ENSG00000161649
17:41840001-41880000	17:42080001-42120000	1.23432e-10	HiC	GSE87112	Mesenchymal_Stem_Cell	intra	rs34814687	ENSG00000131096:ENSG00000161653:ENSG00000091947:ENSG00000221044
17:41840001-41880000	17:42160001-42200000	2.25196e-08	HiC	GSE87112	Mesenchymal_Stem_Cell	intra	rs34814687	ENSG00000267638
17:47920001-47960000	17:47960001-48000000	2.48105e-41	HiC	GSE87112	Mesenchymal_Stem_Cell	intra	rs79049182	ENSG00000248954:ENSG00000254039
17:47920001-47960000	17:48040001-48080000	1.14791e-23	HiC	GSE87112	Mesenchymal_Stem_Cell	intra	rs79049182	ENSG00000199492:ENSG00000108813:ENSG00000064195:ENSG00000248172
17:47920001-47960000	17:48120001-48160000	6.23774e-09	HiC	GSE87112	Mesenchymal_Stem_Cell	intra	rs79049182	ENSG00000246640:ENSG00000005884
17:63280001-63320000	17:63400001-63440000	5.93605e-18	HiC	GSE87112	Mesenchymal_Stem_Cell	intra	rs929515	ENSG00000265189
17:63280001-63320000	17:63440001-63480000	2.22863e-88	HiC	GSE87112	Mesenchymal_Stem_Cell	intra	rs929515	ENSG00000263520
17:63280001-63320000	17:63520001-63560000	3.40152e-63	HiC	GSE87112	Mesenchymal_Stem_Cell	intra	rs929515	ENSG00000168646
17:63280001-63320000	17:63600001-63640000	1.92576e-22	HiC	GSE87112	Mesenchymal_Stem_Cell	intra	rs929515	ENSG00000266076
17:63280001-63320000	17:63640001-63680000	4.19708e-37	HiC	GSE87112	Mesenchymal_Stem_Cell	intra	rs929515	ENSG00000271587:ENSG00000270870
17:63280001-63320000	17:64160001-64200000	3.22098e-144	HiC	GSE87112	Mesenchymal_Stem_Cell	intra	rs929515	ENSG00000154240:ENSG00000266707
17:63280001-63320000	17:64280001-64320000	8.89194e-12	HiC	GSE87112	Mesenchymal_Stem_Cell	intra	rs929515	ENSG00000154229
17:63280001-63320000	17:64320001-64360000	2.67547e-16	HiC	GSE87112	Mesenchymal_Stem_Cell	intra	rs929515	ENSG00000244044
17:63280001-63320000	17:64360001-64400000	1.11308e-11	HiC	GSE87112	Mesenchymal_Stem_Cell	intra	rs929515	ENSG00000244044
17:63280001-63320000	17:64400001-64440000	3.94542e-21	HiC	GSE87112	Mesenchymal_Stem_Cell	intra	rs929515	ENSG00000264630
17:63280001-63320000	17:64600001-64640000	1.42849e-52	HiC	GSE87112	Mesenchymal_Stem_Cell	intra	rs929515	ENSG00000252685:ENSG00000251698
17:63280001-63320000	17:64640001-64680000	3.28201e-92	HiC	GSE87112	Mesenchymal_Stem_Cell	intra	rs929515	ENSG00000229330
17:63280001-63320000	17:64760001-64800000	6.9209e-56	HiC	GSE87112	Mesenchymal_Stem_Cell	intra	rs929515	ENSG00000207943
17:63280001-63320000	17:64800001-64840000	1.76528e-30	HiC	GSE87112	Mesenchymal_Stem_Cell	intra	rs929515	ENSG00000075429
17:63280001-63320000	17:64880001-64920000	5.80459e-28	HiC	GSE87112	Mesenchymal_Stem_Cell	intra	rs929515	ENSG00000251764
17:63280001-63320000	17:64960001-65000000	1.28057e-16	HiC	GSE87112	Mesenchymal_Stem_Cell	intra	rs929515	ENSG00000075461
17:63280001-63320000	17:65000001-65040000	8.5239e-09	HiC	GSE87112	Mesenchymal_Stem_Cell	intra	rs929515	ENSG00000264491:ENSG00000214167:ENSG00000265664
17:63280001-63320000	17:65040001-65080000	8.80601e-26	HiC	GSE87112	Mesenchymal_Stem_Cell	intra	rs929515	ENSG00000108878
17:63280001-63320000	17:65200001-65240000	5.57989e-08	HiC	GSE87112	Mesenchymal_Stem_Cell	intra	rs929515	ENSG00000264421:ENSG00000213180
17:63280001-63320000	17:65440001-65480000	5.58838e-07	HiC	GSE87112	Mesenchymal_Stem_Cell	intra	rs929515	ENSG00000244610:ENSG00000207688
17:68040001-68080000	17:68120001-68160000	2.4409e-35	HiC	GSE87112	Mesenchymal_Stem_Cell	intra	rs12602679	ENSG00000230258
17:68040001-68080000	17:68160001-68200000	7.75241e-17	HiC	GSE87112	Mesenchymal_Stem_Cell	intra	rs12602679	ENSG00000267365:ENSG00000123700
17:68040001-68080000	17:68360001-68400000	9.31532e-12	HiC	GSE87112	Mesenchymal_Stem_Cell	intra	rs12602679	ENSG00000267109
17:68040001-68080000	17:68600001-68640000	4.35417e-18	HiC	GSE87112	Mesenchymal_Stem_Cell	intra	rs12602679	ENSG00000267471
17:68040001-68080000	17:69560001-69600000	6.06617e-11	HiC	GSE87112	Mesenchymal_Stem_Cell	intra	rs12602679	ENSG00000225818
17:68040001-68080000	17:69600001-69640000	2.04268e-07	HiC	GSE87112	Mesenchymal_Stem_Cell	intra	rs12602679	ENSG00000228118
17:68040001-68080000	17:70200001-70240000	1.31837e-07	HiC	GSE87112	Mesenchymal_Stem_Cell	intra	rs12602679	ENSG00000234899
17:68040001-68080000	17:70400001-70440000	9.45047e-07	HiC	GSE87112	Mesenchymal_Stem_Cell	intra	rs12602679	ENSG00000263680
17:68040001-68080000	17:70800001-70840000	1.98687e-11	HiC	GSE87112	Mesenchymal_Stem_Cell	intra	rs12602679	ENSG00000252274:ENSG00000264196
18:60040001-60080000	18:60160001-60200000	6.00329e-10	HiC	GSE87112	Mesenchymal_Stem_Cell	intra	rs884205;rs2957137	ENSG00000141664
18:60040001-60080000	18:60280001-60320000	4.62716e-23	HiC	GSE87112	Mesenchymal_Stem_Cell	intra	rs884205;rs2957137	ENSG00000243549
18:60040001-60080000	18:60840001-60880000	7.3957e-07	HiC	GSE87112	Mesenchymal_Stem_Cell	intra	rs884205;rs2957137	ENSG00000238988
18:60040001-60080000	18:60960001-61000000	3.35075e-20	HiC	GSE87112	Mesenchymal_Stem_Cell	intra	rs884205;rs2957137	ENSG00000171791:ENSG00000267701
18:60040001-60080000	18:61120001-61160000	1.03568e-12	HiC	GSE87112	Mesenchymal_Stem_Cell	intra	rs884205;rs2957137	ENSG00000206075:ENSG00000269989
18:60040001-60080000	18:61560001-61600000	2.34268e-10	HiC	GSE87112	Mesenchymal_Stem_Cell	intra	rs884205;rs2957137	ENSG00000242550
20:6440001-6480000	20:6680001-6720000	1.63323e-46	HiC	GSE87112	Mesenchymal_Stem_Cell	intra	rs13043446	ENSG00000228482
20:6440001-6480000	20:6720001-6760000	7.93049e-07	HiC	GSE87112	Mesenchymal_Stem_Cell	intra	rs13043446	ENSG00000125845
20:6440001-6480000	20:6840001-6880000	2.57204e-19	HiC	GSE87112	Mesenchymal_Stem_Cell	intra	rs13043446	ENSG00000251833
20:6440001-6480000	20:7040001-7080000	1.0457e-27	HiC	GSE87112	Mesenchymal_Stem_Cell	intra	rs13043446	ENSG00000232271
20:6440001-6480000	20:7280001-7320000	1.80533e-13	HiC	GSE87112	Mesenchymal_Stem_Cell	intra	rs13043446	ENSG00000261249
20:6440001-6480000	20:7320001-7360000	7.6599e-08	HiC	GSE87112	Mesenchymal_Stem_Cell	intra	rs13043446	ENSG00000224711
20:6440001-6480000	20:7600001-7640000	1.03483e-13	HiC	GSE87112	Mesenchymal_Stem_Cell	intra	rs13043446	ENSG00000240584
20:6440001-6480000	20:7800001-7840000	6.73163e-30	HiC	GSE87112	Mesenchymal_Stem_Cell	intra	rs13043446	ENSG00000215586
20:6440001-6480000	20:7920001-7960000	9.39281e-12	HiC	GSE87112	Mesenchymal_Stem_Cell	intra	rs13043446	ENSG00000101323
20:6440001-6480000	20:7960001-8000000	1.26131e-17	HiC	GSE87112	Mesenchymal_Stem_Cell	intra	rs13043446	ENSG00000125827:ENSG00000229766
20:6440001-6480000	20:8000001-8040000	1.70817e-19	HiC	GSE87112	Mesenchymal_Stem_Cell	intra	rs13043446	ENSG00000125827:ENSG00000229766
20:6440001-6480000	20:8040001-8080000	3.2748e-10	HiC	GSE87112	Mesenchymal_Stem_Cell	intra	rs13043446	ENSG00000226262
20:6440001-6480000	20:8200001-8240000	4.48706e-12	HiC	GSE87112	Mesenchymal_Stem_Cell	intra	rs13043446	ENSG00000225479
20:6880001-6920000	20:7040001-7080000	2.71269e-35	HiC	GSE87112	Mesenchymal_Stem_Cell	intra	rs6077089	ENSG00000232271
20:6880001-6920000	20:7280001-7320000	4.42842e-28	HiC	GSE87112	Mesenchymal_Stem_Cell	intra	rs6077089	ENSG00000261249
20:6880001-6920000	20:7320001-7360000	1.29855e-18	HiC	GSE87112	Mesenchymal_Stem_Cell	intra	rs6077089	ENSG00000224711
20:6880001-6920000	20:7600001-7640000	1.66258e-27	HiC	GSE87112	Mesenchymal_Stem_Cell	intra	rs6077089	ENSG00000240584
20:6880001-6920000	20:7800001-7840000	2.07071e-42	HiC	GSE87112	Mesenchymal_Stem_Cell	intra	rs6077089	ENSG00000215586
20:6880001-6920000	20:7920001-7960000	2.18641e-09	HiC	GSE87112	Mesenchymal_Stem_Cell	intra	rs6077089	ENSG00000101323
20:6880001-6920000	20:7960001-8000000	2.42402e-12	HiC	GSE87112	Mesenchymal_Stem_Cell	intra	rs6077089	ENSG00000125827:ENSG00000229766
20:6880001-6920000	20:8000001-8040000	6.52284e-08	HiC	GSE87112	Mesenchymal_Stem_Cell	intra	rs6077089	ENSG00000125827:ENSG00000229766
20:6880001-6920000	20:8040001-8080000	9.51624e-07	HiC	GSE87112	Mesenchymal_Stem_Cell	intra	rs6077089	ENSG00000226262
20:6880001-6920000	20:9480001-9520000	4.27437e-07	HiC	GSE87112	Mesenchymal_Stem_Cell	intra	rs6077089	ENSG00000225988:ENSG00000125869
20:10600001-10640000	20:10640001-10680000	1.48035e-09	HiC	GSE87112	Mesenchymal_Stem_Cell	intra	rs3790159;rs3790160	ENSG00000101384:ENSG00000270792
20:10600001-10640000	20:10720001-10760000	1.47572e-17	HiC	GSE87112	Mesenchymal_Stem_Cell	intra	rs3790159;rs3790160	ENSG00000224961:ENSG00000234900
20:10600001-10640000	20:10840001-10880000	2.2928e-10	HiC	GSE87112	Mesenchymal_Stem_Cell	intra	rs3790159;rs3790160	ENSG00000217809
20:10600001-10640000	20:10880001-10920000	5.79698e-14	HiC	GSE87112	Mesenchymal_Stem_Cell	intra	rs3790159;rs3790160	ENSG00000232900
20:10600001-10640000	20:10960001-11000000	5.43872e-17	HiC	GSE87112	Mesenchymal_Stem_Cell	intra	rs3790159;rs3790160	ENSG00000270777
20:10600001-10640000	20:11000001-11040000	4.21974e-23	HiC	GSE87112	Mesenchymal_Stem_Cell	intra	rs3790159;rs3790160	ENSG00000125899
20:10600001-10640000	20:11280001-11320000	1.98078e-28	HiC	GSE87112	Mesenchymal_Stem_Cell	intra	rs3790159;rs3790160	ENSG00000230990
20:10600001-10640000	20:11320001-11360000	3.2244e-37	HiC	GSE87112	Mesenchymal_Stem_Cell	intra	rs3790159;rs3790160	ENSG00000235544
20:10600001-10640000	20:12920001-12960000	1.14458e-10	HiC	GSE87112	Mesenchymal_Stem_Cell	intra	rs3790159;rs3790160	ENSG00000233048:ENSG00000234265
20:10640001-10680000	20:10720001-10760000	4.61141e-41	HiC	GSE87112	Mesenchymal_Stem_Cell	intra	rs2235811	ENSG00000224961:ENSG00000234900
20:10640001-10680000	20:10840001-10880000	8.47594e-29	HiC	GSE87112	Mesenchymal_Stem_Cell	intra	rs2235811	ENSG00000217809
20:10640001-10680000	20:10880001-10920000	1.06723e-41	HiC	GSE87112	Mesenchymal_Stem_Cell	intra	rs2235811	ENSG00000232900
20:10640001-10680000	20:10960001-11000000	1.08025e-52	HiC	GSE87112	Mesenchymal_Stem_Cell	intra	rs2235811	ENSG00000270777
20:10640001-10680000	20:11000001-11040000	3.15478e-59	HiC	GSE87112	Mesenchymal_Stem_Cell	intra	rs2235811	ENSG00000125899
20:10640001-10680000	20:11280001-11320000	4.91285e-74	HiC	GSE87112	Mesenchymal_Stem_Cell	intra	rs2235811	ENSG00000230990
20:10640001-10680000	20:11320001-11360000	7.31465e-44	HiC	GSE87112	Mesenchymal_Stem_Cell	intra	rs2235811	ENSG00000235544
20:11120001-11160000	20:11280001-11320000	1.66737e-34	HiC	GSE87112	Mesenchymal_Stem_Cell	intra	rs34778574	ENSG00000230990
20:11120001-11160000	20:11320001-11360000	1.22501e-27	HiC	GSE87112	Mesenchymal_Stem_Cell	intra	rs34778574	ENSG00000235544
20:21880001-21920000	20:21920001-21960000	6.13502e-09	HiC	GSE87112	Mesenchymal_Stem_Cell	intra	rs927059	ENSG00000238034
20:21880001-21920000	20:22000001-22040000	1.17167e-18	HiC	GSE87112	Mesenchymal_Stem_Cell	intra	rs927059	ENSG00000234435
20:21880001-21920000	20:22200001-22240000	4.01469e-37	HiC	GSE87112	Mesenchymal_Stem_Cell	intra	rs927059	ENSG00000234862
20:21880001-21920000	20:22240001-22280000	2.93814e-08	HiC	GSE87112	Mesenchymal_Stem_Cell	intra	rs927059	ENSG00000225170:ENSG00000225321
20:21880001-21920000	20:22560001-22600000	1.82697e-12	HiC	GSE87112	Mesenchymal_Stem_Cell	intra	rs927059	ENSG00000125798:ENSG00000237396
20:21880001-21920000	20:22640001-22680000	1.72962e-08	HiC	GSE87112	Mesenchymal_Stem_Cell	intra	rs927059	ENSG00000230400
20:21880001-21920000	20:22840001-22880000	1.15304e-11	HiC	GSE87112	Mesenchymal_Stem_Cell	intra	rs927059	ENSG00000213882
20:21880001-21920000	20:23000001-23040000	2.46954e-08	HiC	GSE87112	Mesenchymal_Stem_Cell	intra	rs927059	ENSG00000230492:ENSG00000234646:ENSG00000132671:ENSG00000178726
20:21880001-21920000	20:23480001-23520000	1.1149e-09	HiC	GSE87112	Mesenchymal_Stem_Cell	intra	rs927059	ENSG00000260202:ENSG00000204663
20:21880001-21920000	20:23680001-23720000	5.88085e-09	HiC	GSE87112	Mesenchymal_Stem_Cell	intra	rs927059	ENSG00000232595
20:21880001-21920000	20:23800001-23840000	4.70642e-09	HiC	GSE87112	Mesenchymal_Stem_Cell	intra	rs927059	ENSG00000170369
20:21880001-21920000	20:23840001-23880000	3.63818e-12	HiC	GSE87112	Mesenchymal_Stem_Cell	intra	rs927059	ENSG00000170367
20:21880001-21920000	20:23880001-23920000	7.27155e-09	HiC	GSE87112	Mesenchymal_Stem_Cell	intra	rs927059	ENSG00000228476
20:21880001-21920000	20:24160001-24200000	1.07081e-13	HiC	GSE87112	Mesenchymal_Stem_Cell	intra	rs927059	ENSG00000230133
20:21880001-21920000	20:24400001-24440000	4.87286e-09	HiC	GSE87112	Mesenchymal_Stem_Cell	intra	rs927059	ENSG00000234069
20:52720001-52760000	20:52760001-52800000	8.03955e-78	HiC	GSE87112	Mesenchymal_Stem_Cell	intra	rs35194449;rs6013897	ENSG00000019186
20:52720001-52760000	20:52800001-52840000	1.71026e-80	HiC	GSE87112	Mesenchymal_Stem_Cell	intra	rs35194449;rs6013897	ENSG00000101132
20:52720001-52760000	20:54840001-54880000	1.01647e-11	HiC	GSE87112	Mesenchymal_Stem_Cell	intra	rs35194449;rs6013897	ENSG00000235594:ENSG00000230843
20:52720001-52760000	20:55560001-55600000	1.02763e-09	HiC	GSE87112	Mesenchymal_Stem_Cell	intra	rs35194449;rs6013897	ENSG00000251772
20:52720001-52760000	20:55600001-55640000	1.47484e-07	HiC	GSE87112	Mesenchymal_Stem_Cell	intra	rs35194449;rs6013897	ENSG00000238644
21:36960001-37000000	21:37080001-37120000	1.55567e-16	HiC	GSE87112	Mesenchymal_Stem_Cell	intra	rs7283593	ENSG00000230794:ENSG00000211590:ENSG00000229761
21:36960001-37000000	21:37240001-37280000	5.86065e-07	HiC	GSE87112	Mesenchymal_Stem_Cell	intra	rs7283593	ENSG00000234008:ENSG00000267812
21:36960001-37000000	21:37360001-37400000	2.14509e-08	HiC	GSE87112	Mesenchymal_Stem_Cell	intra	rs7283593	ENSG00000159216:ENSG00000231106:ENSG00000214914
21:37800001-37840000	21:37840001-37880000	5.22649e-19	HiC	GSE87112	Mesenchymal_Stem_Cell	intra	rs7277076	ENSG00000267976:ENSG00000223741
21:37800001-37840000	21:37920001-37960000	2.07803e-31	HiC	GSE87112	Mesenchymal_Stem_Cell	intra	rs7277076	ENSG00000159261
21:37800001-37840000	21:38160001-38200000	1.43361e-12	HiC	GSE87112	Mesenchymal_Stem_Cell	intra	rs7277076	ENSG00000237646
21:37800001-37840000	21:38200001-38240000	4.08484e-28	HiC	GSE87112	Mesenchymal_Stem_Cell	intra	rs7277076	ENSG00000199806
21:37800001-37840000	21:38280001-38320000	1.60748e-13	HiC	GSE87112	Mesenchymal_Stem_Cell	intra	rs7277076	ENSG00000270652
21:37800001-37840000	21:38320001-38360000	1.54988e-08	HiC	GSE87112	Mesenchymal_Stem_Cell	intra	rs7277076	ENSG00000224790:ENSG00000207416
21:40320001-40360000	21:40400001-40440000	8.35146e-13	HiC	GSE87112	Mesenchymal_Stem_Cell	intra	rs11280751	ENSG00000237609
21:40320001-40360000	21:40480001-40520000	1.1309e-105	HiC	GSE87112	Mesenchymal_Stem_Cell	intra	rs11280751	ENSG00000228861
21:40320001-40360000	21:40520001-40560000	2.78706e-18	HiC	GSE87112	Mesenchymal_Stem_Cell	intra	rs11280751	ENSG00000235701:ENSG00000183527:ENSG00000272991
1:22400001-22440000	1:21640001-21680000	4.70426e-08	HiC	GSE87112	Mesenchymal_Stem_Cell	intra	1:22426386_AAGCTTGTCCAAGAATTCAGAGCT_A	ENSG00000117298
1:22400001-22440000	1:21960001-22000000	9.76285e-11	HiC	GSE87112	Mesenchymal_Stem_Cell	intra	1:22426386_AAGCTTGTCCAAGAATTCAGAGCT_A	ENSG00000076864
1:22400001-22440000	1:22080001-22120000	1.99786e-10	HiC	GSE87112	Mesenchymal_Stem_Cell	intra	1:22426386_AAGCTTGTCCAAGAATTCAGAGCT_A	ENSG00000090686:ENSG00000231978
1:22400001-22440000	1:22320001-22360000	1.20751e-31	HiC	GSE87112	Mesenchymal_Stem_Cell	intra	1:22426386_AAGCTTGTCCAAGAATTCAGAGCT_A	ENSG00000142789:ENSG00000263582:ENSG00000263929:ENSG00000201273:ENSG00000228397:ENSG00000218510
1:22400001-22440000	1:22360001-22400000	9.19871e-199	HiC	GSE87112	Mesenchymal_Stem_Cell	intra	1:22426386_AAGCTTGTCCAAGAATTCAGAGCT_A	ENSG00000070831:ENSG00000230068:ENSG00000271428
1:22480001-22520000	1:22400001-22440000	1.43621e-13	HiC	GSE87112	Mesenchymal_Stem_Cell	intra	rs11385342;rs2092315	ENSG00000271840
1:22600001-22640000	1:22400001-22440000	9.13084e-63	HiC	GSE87112	Mesenchymal_Stem_Cell	intra	rs140800754	ENSG00000271840
1:22680001-22720000	1:22360001-22400000	6.95531e-10	HiC	GSE87112	Mesenchymal_Stem_Cell	intra	rs12742784;rs34553872;rs6684375;rs6426749	ENSG00000070831:ENSG00000230068:ENSG00000271428
1:22680001-22720000	1:22400001-22440000	6.22716e-125	HiC	GSE87112	Mesenchymal_Stem_Cell	intra	rs12742784;rs34553872;rs6684375;rs6426749	ENSG00000271840
1:22680001-22720000	1:22440001-22480000	2.8377e-18	HiC	GSE87112	Mesenchymal_Stem_Cell	intra	rs12742784;rs34553872;rs6684375;rs6426749	ENSG00000162552
1:68600001-68640000	1:68000001-68040000	6.57076e-08	HiC	GSE87112	Mesenchymal_Stem_Cell	intra	rs1430742	ENSG00000207504:ENSG00000238139
1:68600001-68640000	1:68120001-68160000	2.97065e-35	HiC	GSE87112	Mesenchymal_Stem_Cell	intra	rs1430742	ENSG00000242482:ENSG00000232048:ENSG00000116717
1:68640001-68680000	1:68120001-68160000	1.45777e-39	HiC	GSE87112	Mesenchymal_Stem_Cell	intra	1:68650613_AAAAC_A;rs2566752;rs12568456;rs7554551	ENSG00000242482:ENSG00000232048:ENSG00000116717
1:68600001-68640000	1:68280001-68320000	1.05828e-10	HiC	GSE87112	Mesenchymal_Stem_Cell	intra	rs1430742	ENSG00000172380:ENSG00000232284
1:68640001-68680000	1:68280001-68320000	5.88019e-07	HiC	GSE87112	Mesenchymal_Stem_Cell	intra	1:68650613_AAAAC_A;rs2566752;rs12568456;rs7554551	ENSG00000172380:ENSG00000232284
1:68640001-68680000	1:68600001-68640000	2.92114e-119	HiC	GSE87112	Mesenchymal_Stem_Cell	intra	1:68650613_AAAAC_A;rs2566752;rs12568456;rs7554551	ENSG00000234383
1:114280001-114320000	1:112880001-112920000	2.56754e-09	HiC	GSE87112	Mesenchymal_Stem_Cell	intra	rs6679677	ENSG00000231246:ENSG00000234388:ENSG00000238761
1:114280001-114320000	1:113440001-113480000	6.21057e-11	HiC	GSE87112	Mesenchymal_Stem_Cell	intra	rs6679677	ENSG00000229020
1:114280001-114320000	1:113640001-113680000	5.69658e-51	HiC	GSE87112	Mesenchymal_Stem_Cell	intra	rs6679677	ENSG00000237278
1:114280001-114320000	1:113680001-113720000	2.46291e-11	HiC	GSE87112	Mesenchymal_Stem_Cell	intra	rs6679677	ENSG00000233839
1:114280001-114320000	1:113720001-113760000	9.16191e-23	HiC	GSE87112	Mesenchymal_Stem_Cell	intra	rs6679677	ENSG00000236887
1:114280001-114320000	1:113920001-113960000	1.82989e-17	HiC	GSE87112	Mesenchymal_Stem_Cell	intra	rs6679677	ENSG00000081026
1:220040001-220080000	1:218000001-218040000	6.49966e-08	HiC	GSE87112	Mesenchymal_Stem_Cell	intra	rs11282751	ENSG00000228247
1:220040001-220080000	1:218040001-218080000	9.31793e-07	HiC	GSE87112	Mesenchymal_Stem_Cell	intra	rs11282751	ENSG00000231814
1:220040001-220080000	1:218440001-218480000	3.95294e-19	HiC	GSE87112	Mesenchymal_Stem_Cell	intra	rs11282751	ENSG00000067533:ENSG00000229016
1:220080001-220120000	1:218440001-218480000	1.30897e-28	HiC	GSE87112	Mesenchymal_Stem_Cell	intra	rs1891562	ENSG00000067533:ENSG00000229016
1:220040001-220080000	1:218480001-218520000	4.96026e-10	HiC	GSE87112	Mesenchymal_Stem_Cell	intra	rs11282751	ENSG00000223375:ENSG00000232480:ENSG00000092969
1:220080001-220120000	1:218480001-218520000	2.05885e-10	HiC	GSE87112	Mesenchymal_Stem_Cell	intra	rs1891562	ENSG00000223375:ENSG00000232480:ENSG00000092969
1:220080001-220120000	1:219080001-219120000	3.12861e-15	HiC	GSE87112	Mesenchymal_Stem_Cell	intra	rs1891562	ENSG00000225561
1:220080001-220120000	1:219320001-219360000	9.01732e-09	HiC	GSE87112	Mesenchymal_Stem_Cell	intra	rs1891562	ENSG00000228063:ENSG00000143353
2:40600001-40640000	2:39600001-39640000	3.73978e-25	HiC	GSE87112	Mesenchymal_Stem_Cell	intra	rs10490046	ENSG00000252239
2:40600001-40640000	2:40000001-40040000	1.69031e-12	HiC	GSE87112	Mesenchymal_Stem_Cell	intra	rs10490046	ENSG00000138050:ENSG00000227028
2:40600001-40640000	2:40120001-40160000	2.33546e-40	HiC	GSE87112	Mesenchymal_Stem_Cell	intra	rs10490046	ENSG00000235653
2:40600001-40640000	2:40480001-40520000	9.9107e-110	HiC	GSE87112	Mesenchymal_Stem_Cell	intra	rs10490046	ENSG00000268898
2:42200001-42240000	2:39600001-39640000	6.50961e-17	HiC	GSE87112	Mesenchymal_Stem_Cell	intra	rs13035039;rs13023872	ENSG00000252239
2:42200001-42240000	2:39880001-39920000	2.28189e-09	HiC	GSE87112	Mesenchymal_Stem_Cell	intra	rs13035039;rs13023872	ENSG00000152154
2:42200001-42240000	2:42080001-42120000	4.29111e-25	HiC	GSE87112	Mesenchymal_Stem_Cell	intra	rs13035039;rs13023872	ENSG00000207218:ENSG00000223245:ENSG00000214691
2:42200001-42240000	2:42160001-42200000	9.33472e-43	HiC	GSE87112	Mesenchymal_Stem_Cell	intra	rs13035039;rs13023872	ENSG00000234362:ENSG00000205086
2:42240001-42280000	2:39440001-39480000	4.72659e-08	HiC	GSE87112	Mesenchymal_Stem_Cell	intra	rs6719975	ENSG00000205111
2:42240001-42280000	2:39480001-39520000	2.61681e-08	HiC	GSE87112	Mesenchymal_Stem_Cell	intra	rs6719975	ENSG00000252473
2:42240001-42280000	2:39600001-39640000	6.52145e-22	HiC	GSE87112	Mesenchymal_Stem_Cell	intra	rs6719975	ENSG00000252239
2:42240001-42280000	2:40000001-40040000	4.95864e-09	HiC	GSE87112	Mesenchymal_Stem_Cell	intra	rs6719975	ENSG00000138050:ENSG00000227028
2:42240001-42280000	2:42080001-42120000	1.85494e-68	HiC	GSE87112	Mesenchymal_Stem_Cell	intra	rs6719975	ENSG00000207218:ENSG00000223245:ENSG00000214691
2:42240001-42280000	2:42160001-42200000	5.58431e-91	HiC	GSE87112	Mesenchymal_Stem_Cell	intra	rs6719975	ENSG00000234362:ENSG00000205086
2:119520001-119560000	2:118760001-118800000	9.18155e-18	HiC	GSE87112	Mesenchymal_Stem_Cell	intra	rs55983207;rs141795717	ENSG00000125633:ENSG00000243510
2:119520001-119560000	2:118840001-118880000	4.12968e-15	HiC	GSE87112	Mesenchymal_Stem_Cell	intra	rs55983207;rs141795717	ENSG00000125629
2:119520001-119560000	2:118760001-118800000	9.18155e-18	HiC	GSE87112	Mesenchymal_Stem_Cell	intra	rs55983207;rs141795717	ENSG00000125633:ENSG00000243510
2:119600001-119640000	2:118760001-118800000	1.16342e-23	HiC	GSE87112	Mesenchymal_Stem_Cell	intra	rs140902470	ENSG00000125633:ENSG00000243510
2:119520001-119560000	2:118840001-118880000	4.12968e-15	HiC	GSE87112	Mesenchymal_Stem_Cell	intra	rs55983207;rs141795717	ENSG00000125629
2:119600001-119640000	2:118840001-118880000	1.45879e-15	HiC	GSE87112	Mesenchymal_Stem_Cell	intra	rs140902470	ENSG00000125629
2:166520001-166560000	2:163600001-163640000	1.87135e-15	HiC	GSE87112	Mesenchymal_Stem_Cell	intra	rs777346;rs777355;rs777356;rs777359;rs777360	ENSG00000237750
2:166520001-166560000	2:163680001-163720000	1.81769e-07	HiC	GSE87112	Mesenchymal_Stem_Cell	intra	rs777346;rs777355;rs777356;rs777359;rs777360	ENSG00000184611
2:166520001-166560000	2:165520001-165560000	7.9132e-14	HiC	GSE87112	Mesenchymal_Stem_Cell	intra	rs777346;rs777355;rs777356;rs777359;rs777360	ENSG00000224331:ENSG00000206869
2:166520001-166560000	2:165680001-165720000	3.68665e-39	HiC	GSE87112	Mesenchymal_Stem_Cell	intra	rs777346;rs777355;rs777356;rs777359;rs777360	ENSG00000082438:ENSG00000233255:ENSG00000199508
2:166520001-166560000	2:165720001-165760000	1.90628e-36	HiC	GSE87112	Mesenchymal_Stem_Cell	intra	rs777346;rs777355;rs777356;rs777359;rs777360	ENSG00000223318
2:166520001-166560000	2:165800001-165840000	9.3145e-29	HiC	GSE87112	Mesenchymal_Stem_Cell	intra	rs777346;rs777355;rs777356;rs777359;rs777360	ENSG00000169507
2:166520001-166560000	2:165840001-165880000	6.34758e-59	HiC	GSE87112	Mesenchymal_Stem_Cell	intra	rs777346;rs777355;rs777356;rs777359;rs777360	ENSG00000236283
2:166520001-166560000	2:166000001-166040000	3.88214e-13	HiC	GSE87112	Mesenchymal_Stem_Cell	intra	rs777346;rs777355;rs777356;rs777359;rs777360	ENSG00000264047
2:166520001-166560000	2:166040001-166080000	5.7567e-64	HiC	GSE87112	Mesenchymal_Stem_Cell	intra	rs777346;rs777355;rs777356;rs777359;rs777360	ENSG00000153253
2:166520001-166560000	2:166080001-166120000	1.04277e-35	HiC	GSE87112	Mesenchymal_Stem_Cell	intra	rs777346;rs777355;rs777356;rs777359;rs777360	ENSG00000136531
2:166520001-166560000	2:166120001-166160000	1.61758e-08	HiC	GSE87112	Mesenchymal_Stem_Cell	intra	rs777346;rs777355;rs777356;rs777359;rs777360	ENSG00000233204
2:166520001-166560000	2:166320001-166360000	3.94157e-79	HiC	GSE87112	Mesenchymal_Stem_Cell	intra	rs777346;rs777355;rs777356;rs777359;rs777360	ENSG00000178662
2:202800001-202840000	2:202200001-202240000	4.14413e-10	HiC	GSE87112	Mesenchymal_Stem_Cell	intra	rs10931982	ENSG00000155749
2:202800001-202840000	2:202280001-202320000	3.97841e-12	HiC	GSE87112	Mesenchymal_Stem_Cell	intra	rs10931982	ENSG00000115993:ENSG00000202008
2:202800001-202840000	2:202560001-202600000	7.7462e-25	HiC	GSE87112	Mesenchymal_Stem_Cell	intra	rs10931982	ENSG00000082126
2:202800001-202840000	2:202600001-202640000	3.71428e-31	HiC	GSE87112	Mesenchymal_Stem_Cell	intra	rs10931982	ENSG00000230799
2:202800001-202840000	2:202640001-202680000	3.62419e-54	HiC	GSE87112	Mesenchymal_Stem_Cell	intra	rs10931982	ENSG00000003393:ENSG00000138395:ENSG00000202137
2:202800001-202840000	2:202680001-202720000	3.33981e-135	HiC	GSE87112	Mesenchymal_Stem_Cell	intra	rs10931982	ENSG00000231124:ENSG00000221374
2:202800001-202840000	2:202760001-202800000	5.65616e-94	HiC	GSE87112	Mesenchymal_Stem_Cell	intra	rs10931982	ENSG00000212184
2:202920001-202960000	2:202280001-202320000	2.89166e-09	HiC	GSE87112	Mesenchymal_Stem_Cell	intra	rs1851318	ENSG00000115993:ENSG00000202008
2:202920001-202960000	2:202560001-202600000	1.58912e-18	HiC	GSE87112	Mesenchymal_Stem_Cell	intra	rs1851318	ENSG00000082126
2:202920001-202960000	2:202600001-202640000	1.20329e-52	HiC	GSE87112	Mesenchymal_Stem_Cell	intra	rs1851318	ENSG00000230799
2:202920001-202960000	2:202640001-202680000	1.84205e-99	HiC	GSE87112	Mesenchymal_Stem_Cell	intra	rs1851318	ENSG00000003393:ENSG00000138395:ENSG00000202137
2:202920001-202960000	2:202680001-202720000	1.77182e-152	HiC	GSE87112	Mesenchymal_Stem_Cell	intra	rs1851318	ENSG00000231124:ENSG00000221374
2:202920001-202960000	2:202760001-202800000	3.82369e-21	HiC	GSE87112	Mesenchymal_Stem_Cell	intra	rs1851318	ENSG00000212184
2:202920001-202960000	2:202800001-202840000	7.89457e-46	HiC	GSE87112	Mesenchymal_Stem_Cell	intra	rs1851318	ENSG00000221489
2:202920001-202960000	2:202880001-202920000	2.632e-19	HiC	GSE87112	Mesenchymal_Stem_Cell	intra	rs1851318	ENSG00000273209:ENSG00000155760
3:41040001-41080000	3:40400001-40440000	6.28564e-09	HiC	GSE87112	Mesenchymal_Stem_Cell	intra	rs4974056;rs398638;rs34164564	ENSG00000168032
3:41040001-41080000	3:40600001-40640000	1.306e-10	HiC	GSE87112	Mesenchymal_Stem_Cell	intra	rs4974056;rs398638;rs34164564	ENSG00000234067:ENSG00000226845
3:41040001-41080000	3:40640001-40680000	6.59174e-14	HiC	GSE87112	Mesenchymal_Stem_Cell	intra	rs4974056;rs398638;rs34164564	ENSG00000226302
3:41080001-41120000	3:40640001-40680000	1.20938e-07	HiC	GSE87112	Mesenchymal_Stem_Cell	intra	rs6788984;3:41108513_TGTGGAGAAAAGGGA_T	ENSG00000226302
3:41040001-41080000	3:40720001-40760000	2.11309e-10	HiC	GSE87112	Mesenchymal_Stem_Cell	intra	rs4974056;rs398638;rs34164564	ENSG00000229072
3:41080001-41120000	3:40720001-40760000	2.03596e-09	HiC	GSE87112	Mesenchymal_Stem_Cell	intra	rs6788984;3:41108513_TGTGGAGAAAAGGGA_T	ENSG00000229072
3:41040001-41080000	3:40800001-40840000	6.57911e-08	HiC	GSE87112	Mesenchymal_Stem_Cell	intra	rs4974056;rs398638;rs34164564	ENSG00000234287:ENSG00000231873
3:41040001-41080000	3:41000001-41040000	5.23918e-07	HiC	GSE87112	Mesenchymal_Stem_Cell	intra	rs4974056;rs398638;rs34164564	ENSG00000233096
3:99520001-99560000	3:97720001-97760000	4.21393e-10	HiC	GSE87112	Mesenchymal_Stem_Cell	intra	rs793475	ENSG00000183185
3:99520001-99560000	3:98320001-98360000	1.16872e-27	HiC	GSE87112	Mesenchymal_Stem_Cell	intra	rs793475	ENSG00000240827:ENSG00000266233
3:99520001-99560000	3:98360001-98400000	2.24725e-17	HiC	GSE87112	Mesenchymal_Stem_Cell	intra	rs793475	ENSG00000244153
3:99520001-99560000	3:98440001-98480000	1.18113e-12	HiC	GSE87112	Mesenchymal_Stem_Cell	intra	rs793475	ENSG00000239445:ENSG00000064225
3:99520001-99560000	3:98480001-98520000	1.10136e-30	HiC	GSE87112	Mesenchymal_Stem_Cell	intra	rs793475	ENSG00000249274
3:99520001-99560000	3:98520001-98560000	7.68073e-16	HiC	GSE87112	Mesenchymal_Stem_Cell	intra	rs793475	ENSG00000206712
3:99520001-99560000	3:98600001-98640000	4.51602e-56	HiC	GSE87112	Mesenchymal_Stem_Cell	intra	rs793475	ENSG00000057019:ENSG00000239462:ENSG00000207331
3:99520001-99560000	3:98680001-98720000	4.23891e-16	HiC	GSE87112	Mesenchymal_Stem_Cell	intra	rs793475	ENSG00000240476
3:99520001-99560000	3:98920001-98960000	6.01773e-08	HiC	GSE87112	Mesenchymal_Stem_Cell	intra	rs793475	ENSG00000241305
3:99520001-99560000	3:99040001-99080000	2.27554e-10	HiC	GSE87112	Mesenchymal_Stem_Cell	intra	rs793475	ENSG00000240572
3:99520001-99560000	3:99200001-99240000	2.50086e-34	HiC	GSE87112	Mesenchymal_Stem_Cell	intra	rs793475	ENSG00000243296
3:99520001-99560000	3:99240001-99280000	3.652e-37	HiC	GSE87112	Mesenchymal_Stem_Cell	intra	rs793475	ENSG00000243089
3:99520001-99560000	3:99280001-99320000	1.06538e-07	HiC	GSE87112	Mesenchymal_Stem_Cell	intra	rs793475	ENSG00000244464
3:147080001-147120000	3:145880001-145920000	6.19722e-07	HiC	GSE87112	Mesenchymal_Stem_Cell	intra	rs572004116	ENSG00000152952
3:147080001-147120000	3:146240001-146280000	1.60944e-13	HiC	GSE87112	Mesenchymal_Stem_Cell	intra	rs572004116	ENSG00000188313
3:147080001-147120000	3:146600001-146640000	1.33004e-27	HiC	GSE87112	Mesenchymal_Stem_Cell	intra	rs572004116	ENSG00000242671
3:147080001-147120000	3:146640001-146680000	6.47997e-07	HiC	GSE87112	Mesenchymal_Stem_Cell	intra	rs572004116	ENSG00000242671:ENSG00000251800
3:147080001-147120000	3:146680001-146720000	1.68335e-08	HiC	GSE87112	Mesenchymal_Stem_Cell	intra	rs572004116	ENSG00000207156
3:147080001-147120000	3:146960001-147000000	1.748e-09	HiC	GSE87112	Mesenchymal_Stem_Cell	intra	rs572004116	ENSG00000239412
4:88800001-88840000	4:88160001-88200000	1.8212e-09	HiC	GSE87112	Mesenchymal_Stem_Cell	intra	4:88828668_CAA_C;rs11934731;rs7683960;rs3061142;4:88838649_TA_T	ENSG00000145332:ENSG00000250572
4:88800001-88840000	4:88440001-88480000	2.80779e-21	HiC	GSE87112	Mesenchymal_Stem_Cell	intra	4:88828668_CAA_C;rs11934731;rs7683960;rs3061142;4:88838649_TA_T	ENSG00000152583
4:88800001-88840000	4:88560001-88600000	1.16898e-26	HiC	GSE87112	Mesenchymal_Stem_Cell	intra	4:88828668_CAA_C;rs11934731;rs7683960;rs3061142;4:88838649_TA_T	ENSG00000152592
4:88800001-88840000	4:88720001-88760000	6.47215e-07	HiC	GSE87112	Mesenchymal_Stem_Cell	intra	4:88828668_CAA_C;rs11934731;rs7683960;rs3061142;4:88838649_TA_T	ENSG00000029559:ENSG00000152595
5:36640001-36680000	5:35040001-35080000	3.25844e-08	HiC	GSE87112	Mesenchymal_Stem_Cell	intra	rs1428968;rs3776576	ENSG00000113492:ENSG00000269027
5:36640001-36680000	5:36200001-36240000	1.60795e-19	HiC	GSE87112	Mesenchymal_Stem_Cell	intra	rs1428968;rs3776576	ENSG00000245711
5:36640001-36680000	5:36240001-36280000	4.59654e-21	HiC	GSE87112	Mesenchymal_Stem_Cell	intra	rs1428968;rs3776576	ENSG00000152620
5:36640001-36680000	5:36280001-36320000	1.72155e-20	HiC	GSE87112	Mesenchymal_Stem_Cell	intra	rs1428968;rs3776576	ENSG00000164188
5:36640001-36680000	5:36480001-36520000	2.31866e-30	HiC	GSE87112	Mesenchymal_Stem_Cell	intra	rs1428968;rs3776576	ENSG00000222178
5:36640001-36680000	5:36560001-36600000	3.19762e-09	HiC	GSE87112	Mesenchymal_Stem_Cell	intra	rs1428968;rs3776576	ENSG00000242292
5:36640001-36680000	5:36600001-36640000	7.38988e-61	HiC	GSE87112	Mesenchymal_Stem_Cell	intra	rs1428968;rs3776576	ENSG00000079215
5:52280001-52320000	5:50240001-50280000	2.95181e-09	HiC	GSE87112	Mesenchymal_Stem_Cell	intra	5:52281823_CA_C	ENSG00000250360:ENSG00000251573:ENSG00000248918
5:52240001-52280000	5:52200001-52240000	1.58795e-12	HiC	GSE87112	Mesenchymal_Stem_Cell	intra	rs6861460	ENSG00000241809
5:52280001-52320000	5:52200001-52240000	1.66596e-25	HiC	GSE87112	Mesenchymal_Stem_Cell	intra	5:52281823_CA_C	ENSG00000241809
5:72160001-72200000	5:71600001-71640000	4.12669e-32	HiC	GSE87112	Mesenchymal_Stem_Cell	intra	rs12514597	ENSG00000113048:ENSG00000244748:ENSG00000049883
5:72160001-72200000	5:71640001-71680000	5.39941e-108	HiC	GSE87112	Mesenchymal_Stem_Cell	intra	rs12514597	ENSG00000272093:ENSG00000272365:ENSG00000244061
5:72160001-72200000	5:71680001-71720000	7.91857e-271	HiC	GSE87112	Mesenchymal_Stem_Cell	intra	rs12514597	ENSG00000251108
5:72160001-72200000	5:71720001-71760000	3.19201e-59	HiC	GSE87112	Mesenchymal_Stem_Cell	intra	rs12514597	ENSG00000261269
5:72160001-72200000	5:71800001-71840000	2.96294e-113	HiC	GSE87112	Mesenchymal_Stem_Cell	intra	rs12514597	ENSG00000178175
5:72160001-72200000	5:71920001-71960000	2.69915e-52	HiC	GSE87112	Mesenchymal_Stem_Cell	intra	rs12514597	ENSG00000248371
5:72160001-72200000	5:72080001-72120000	2.45393e-20	HiC	GSE87112	Mesenchymal_Stem_Cell	intra	rs12514597	ENSG00000249085:ENSG00000083312
5:88360001-88400000	5:86920001-86960000	2.14005e-12	HiC	GSE87112	Mesenchymal_Stem_Cell	intra	rs200322786	ENSG00000249362
5:88360001-88400000	5:87000001-87040000	1.14548e-15	HiC	GSE87112	Mesenchymal_Stem_Cell	intra	rs200322786	ENSG00000248708
5:88360001-88400000	5:88160001-88200000	3.22628e-74	HiC	GSE87112	Mesenchymal_Stem_Cell	intra	rs200322786	ENSG00000081189:ENSG00000248309
5:88360001-88400000	5:88200001-88240000	1.42331e-23	HiC	GSE87112	Mesenchymal_Stem_Cell	intra	rs200322786	ENSG00000081189
5:112440001-112480000	5:112200001-112240000	5.71544e-13	HiC	GSE87112	Mesenchymal_Stem_Cell	intra	rs6594682	ENSG00000249947:ENSG00000212643:ENSG00000270067:ENSG00000272389
5:112480001-112520000	5:112200001-112240000	1.93623e-08	HiC	GSE87112	Mesenchymal_Stem_Cell	intra	rs7714361	ENSG00000249947:ENSG00000212643:ENSG00000270067:ENSG00000272389
5:122680001-122720000	5:121400001-121440000	9.3329e-12	HiC	GSE87112	Mesenchymal_Stem_Cell	intra	rs6595439	ENSG00000113083
5:122880001-122920000	5:121400001-121440000	1.63068e-13	HiC	GSE87112	Mesenchymal_Stem_Cell	intra	rs6867855	ENSG00000113083
5:122920001-122960000	5:121400001-121440000	5.15311e-07	HiC	GSE87112	Mesenchymal_Stem_Cell	intra	rs17150506	ENSG00000113083
5:122680001-122720000	5:121480001-121520000	8.2061e-21	HiC	GSE87112	Mesenchymal_Stem_Cell	intra	rs6595439	ENSG00000247311:ENSG00000249610:ENSG00000250803
5:122880001-122920000	5:121480001-121520000	1.30018e-08	HiC	GSE87112	Mesenchymal_Stem_Cell	intra	rs6867855	ENSG00000247311:ENSG00000249610:ENSG00000250803
5:122640001-122680000	5:121640001-121680000	6.24767e-14	HiC	GSE87112	Mesenchymal_Stem_Cell	intra	rs139315943	ENSG00000272139:ENSG00000064692:ENSG00000249621
5:122680001-122720000	5:121640001-121680000	3.65928e-39	HiC	GSE87112	Mesenchymal_Stem_Cell	intra	rs6595439	ENSG00000272139:ENSG00000064692:ENSG00000249621
5:122880001-122920000	5:121640001-121680000	9.8474e-30	HiC	GSE87112	Mesenchymal_Stem_Cell	intra	rs6867855	ENSG00000272139:ENSG00000064692:ENSG00000249621
5:122920001-122960000	5:121640001-121680000	1.2022e-31	HiC	GSE87112	Mesenchymal_Stem_Cell	intra	rs17150506	ENSG00000272139:ENSG00000064692:ENSG00000249621
5:122680001-122720000	5:121680001-121720000	4.62598e-26	HiC	GSE87112	Mesenchymal_Stem_Cell	intra	rs6595439	ENSG00000249916
5:122880001-122920000	5:121680001-121720000	2.92757e-20	HiC	GSE87112	Mesenchymal_Stem_Cell	intra	rs6867855	ENSG00000249916
5:122920001-122960000	5:121680001-121720000	4.36935e-11	HiC	GSE87112	Mesenchymal_Stem_Cell	intra	rs17150506	ENSG00000249916
5:122680001-122720000	5:121800001-121840000	1.273e-23	HiC	GSE87112	Mesenchymal_Stem_Cell	intra	rs6595439	ENSG00000250328
5:122880001-122920000	5:121800001-121840000	8.87056e-16	HiC	GSE87112	Mesenchymal_Stem_Cell	intra	rs6867855	ENSG00000250328
5:122920001-122960000	5:121800001-121840000	6.45275e-13	HiC	GSE87112	Mesenchymal_Stem_Cell	intra	rs17150506	ENSG00000250328
5:122680001-122720000	5:122000001-122040000	1.18776e-17	HiC	GSE87112	Mesenchymal_Stem_Cell	intra	rs6595439	ENSG00000240058
5:122880001-122920000	5:122000001-122040000	3.8014e-10	HiC	GSE87112	Mesenchymal_Stem_Cell	intra	rs6867855	ENSG00000240058
5:122920001-122960000	5:122000001-122040000	2.3786e-07	HiC	GSE87112	Mesenchymal_Stem_Cell	intra	rs17150506	ENSG00000240058
5:122680001-122720000	5:122040001-122080000	1.34391e-25	HiC	GSE87112	Mesenchymal_Stem_Cell	intra	rs6595439	ENSG00000251538
5:122880001-122920000	5:122040001-122080000	4.45974e-10	HiC	GSE87112	Mesenchymal_Stem_Cell	intra	rs6867855	ENSG00000251538
5:122920001-122960000	5:122040001-122080000	2.32248e-08	HiC	GSE87112	Mesenchymal_Stem_Cell	intra	rs17150506	ENSG00000251538
5:122680001-122720000	5:122080001-122120000	9.07261e-45	HiC	GSE87112	Mesenchymal_Stem_Cell	intra	rs6595439	ENSG00000205302:ENSG00000212114
5:122880001-122920000	5:122080001-122120000	8.87519e-14	HiC	GSE87112	Mesenchymal_Stem_Cell	intra	rs6867855	ENSG00000205302:ENSG00000212114
5:122920001-122960000	5:122080001-122120000	2.62857e-20	HiC	GSE87112	Mesenchymal_Stem_Cell	intra	rs17150506	ENSG00000205302:ENSG00000212114
5:122640001-122680000	5:122120001-122160000	2.99793e-28	HiC	GSE87112	Mesenchymal_Stem_Cell	intra	rs139315943	ENSG00000252295
5:122680001-122720000	5:122120001-122160000	3.4762e-105	HiC	GSE87112	Mesenchymal_Stem_Cell	intra	rs6595439	ENSG00000252295
5:122880001-122920000	5:122120001-122160000	9.05476e-68	HiC	GSE87112	Mesenchymal_Stem_Cell	intra	rs6867855	ENSG00000252295
5:122920001-122960000	5:122120001-122160000	2.11099e-64	HiC	GSE87112	Mesenchymal_Stem_Cell	intra	rs17150506	ENSG00000252295
5:122640001-122680000	5:122160001-122200000	2.09333e-24	HiC	GSE87112	Mesenchymal_Stem_Cell	intra	rs139315943	ENSG00000260686:ENSG00000064652
5:122680001-122720000	5:122160001-122200000	3.86561e-113	HiC	GSE87112	Mesenchymal_Stem_Cell	intra	rs6595439	ENSG00000260686:ENSG00000064652
5:122880001-122920000	5:122160001-122200000	2.67598e-49	HiC	GSE87112	Mesenchymal_Stem_Cell	intra	rs6867855	ENSG00000260686:ENSG00000064652
5:122920001-122960000	5:122160001-122200000	3.21703e-40	HiC	GSE87112	Mesenchymal_Stem_Cell	intra	rs17150506	ENSG00000260686:ENSG00000064652
5:122640001-122680000	5:122320001-122360000	4.86411e-24	HiC	GSE87112	Mesenchymal_Stem_Cell	intra	rs139315943	ENSG00000239103:ENSG00000263432
5:122680001-122720000	5:122320001-122360000	4.18182e-75	HiC	GSE87112	Mesenchymal_Stem_Cell	intra	rs6595439	ENSG00000239103:ENSG00000263432
5:122880001-122920000	5:122320001-122360000	1.042e-28	HiC	GSE87112	Mesenchymal_Stem_Cell	intra	rs6867855	ENSG00000239103:ENSG00000263432
5:122920001-122960000	5:122320001-122360000	2.57138e-28	HiC	GSE87112	Mesenchymal_Stem_Cell	intra	rs17150506	ENSG00000239103:ENSG00000263432
5:122640001-122680000	5:122360001-122400000	1.0652e-29	HiC	GSE87112	Mesenchymal_Stem_Cell	intra	rs139315943	ENSG00000168938:ENSG00000249996
5:122680001-122720000	5:122360001-122400000	1.62153e-90	HiC	GSE87112	Mesenchymal_Stem_Cell	intra	rs6595439	ENSG00000168938:ENSG00000249996
5:122880001-122920000	5:122360001-122400000	4.6714e-18	HiC	GSE87112	Mesenchymal_Stem_Cell	intra	rs6867855	ENSG00000168938:ENSG00000249996
5:122920001-122960000	5:122360001-122400000	3.22943e-20	HiC	GSE87112	Mesenchymal_Stem_Cell	intra	rs17150506	ENSG00000168938:ENSG00000249996
5:122640001-122680000	5:122400001-122440000	4.15943e-32	HiC	GSE87112	Mesenchymal_Stem_Cell	intra	rs139315943	ENSG00000263654:ENSG00000223652:ENSG00000061455
5:122680001-122720000	5:122400001-122440000	3.47381e-103	HiC	GSE87112	Mesenchymal_Stem_Cell	intra	rs6595439	ENSG00000263654:ENSG00000223652:ENSG00000061455
5:122880001-122920000	5:122400001-122440000	7.64093e-35	HiC	GSE87112	Mesenchymal_Stem_Cell	intra	rs6867855	ENSG00000263654:ENSG00000223652:ENSG00000061455
5:122920001-122960000	5:122400001-122440000	8.63551e-28	HiC	GSE87112	Mesenchymal_Stem_Cell	intra	rs17150506	ENSG00000263654:ENSG00000223652:ENSG00000061455
5:122880001-122920000	5:122720001-122760000	1.4744e-116	HiC	GSE87112	Mesenchymal_Stem_Cell	intra	rs6867855	ENSG00000168944:ENSG00000250539
5:122920001-122960000	5:122720001-122760000	1.60853e-120	HiC	GSE87112	Mesenchymal_Stem_Cell	intra	rs17150506	ENSG00000168944:ENSG00000250539
5:122880001-122920000	5:122800001-122840000	2.02201e-95	HiC	GSE87112	Mesenchymal_Stem_Cell	intra	rs6867855	ENSG00000249400
5:122920001-122960000	5:122800001-122840000	2.08516e-88	HiC	GSE87112	Mesenchymal_Stem_Cell	intra	rs17150506	ENSG00000249400
5:122880001-122920000	5:122840001-122880000	1.0267e-135	HiC	GSE87112	Mesenchymal_Stem_Cell	intra	rs6867855	ENSG00000202105:ENSG00000151292
5:122920001-122960000	5:122840001-122880000	2.93576e-84	HiC	GSE87112	Mesenchymal_Stem_Cell	intra	rs17150506	ENSG00000202105:ENSG00000151292
6:6920001-6960000	6:6720001-6760000	8.31029e-12	HiC	GSE87112	Mesenchymal_Stem_Cell	intra	rs2802439	ENSG00000224532
6:6920001-6960000	6:6760001-6800000	6.19377e-31	HiC	GSE87112	Mesenchymal_Stem_Cell	intra	rs2802439	ENSG00000219986
6:21360001-21400000	6:20400001-20440000	2.83245e-07	HiC	GSE87112	Mesenchymal_Stem_Cell	intra	rs9466056	ENSG00000112242:ENSG00000240869:ENSG00000252949:ENSG00000224707
6:21360001-21400000	6:20520001-20560000	6.66904e-34	HiC	GSE87112	Mesenchymal_Stem_Cell	intra	rs9466056	ENSG00000145996
6:21360001-21400000	6:20720001-20760000	3.87237e-12	HiC	GSE87112	Mesenchymal_Stem_Cell	intra	rs9466056	ENSG00000225832
6:21360001-21400000	6:20800001-20840000	3.4095e-11	HiC	GSE87112	Mesenchymal_Stem_Cell	intra	rs9466056	ENSG00000233848
6:21360001-21400000	6:20960001-21000000	1.70286e-32	HiC	GSE87112	Mesenchymal_Stem_Cell	intra	rs9466056	ENSG00000252046
6:21880001-21920000	6:20520001-20560000	1.89641e-15	HiC	GSE87112	Mesenchymal_Stem_Cell	intra	6:21894616_AAG_A	ENSG00000145996
6:25880001-25920000	6:24000001-24040000	4.44411e-08	HiC	GSE87112	Mesenchymal_Stem_Cell	intra	rs9358891	ENSG00000219582
6:25880001-25920000	6:24320001-24360000	1.52791e-08	HiC	GSE87112	Mesenchymal_Stem_Cell	intra	rs9358891	ENSG00000146038:ENSG00000146049
6:25880001-25920000	6:24560001-24600000	4.92703e-09	HiC	GSE87112	Mesenchymal_Stem_Cell	intra	rs9358891	ENSG00000218186
6:25920001-25960000	6:24760001-24800000	4.66506e-09	HiC	GSE87112	Mesenchymal_Stem_Cell	intra	rs9379802	ENSG00000112312:ENSG00000260286
6:25880001-25920000	6:24840001-24880000	2.36335e-11	HiC	GSE87112	Mesenchymal_Stem_Cell	intra	rs9358891	ENSG00000263391
6:25920001-25960000	6:24840001-24880000	4.4458e-10	HiC	GSE87112	Mesenchymal_Stem_Cell	intra	rs9379802	ENSG00000263391
6:25880001-25920000	6:24960001-25000000	1.29164e-07	HiC	GSE87112	Mesenchymal_Stem_Cell	intra	rs9358891	ENSG00000214975
6:25920001-25960000	6:24960001-25000000	1.17491e-08	HiC	GSE87112	Mesenchymal_Stem_Cell	intra	rs9379802	ENSG00000214975
6:25880001-25920000	6:25040001-25080000	1.57601e-08	HiC	GSE87112	Mesenchymal_Stem_Cell	intra	rs9358891	ENSG00000111913:ENSG00000272053:ENSG00000229313:ENSG00000223623:ENSG00000230372
6:25920001-25960000	6:25040001-25080000	5.94646e-07	HiC	GSE87112	Mesenchymal_Stem_Cell	intra	rs9379802	ENSG00000111913:ENSG00000272053:ENSG00000229313:ENSG00000223623:ENSG00000230372
6:25880001-25920000	6:25120001-25160000	1.40271e-07	HiC	GSE87112	Mesenchymal_Stem_Cell	intra	rs9358891	ENSG00000219682:ENSG00000262400
6:25920001-25960000	6:25160001-25200000	2.0735e-23	HiC	GSE87112	Mesenchymal_Stem_Cell	intra	rs9379802	ENSG00000168405:ENSG00000217805:ENSG00000222373
6:26000001-26040000	6:25160001-25200000	7.17724e-09	HiC	GSE87112	Mesenchymal_Stem_Cell	intra	rs3752420	ENSG00000168405:ENSG00000217805:ENSG00000222373
6:25880001-25920000	6:25200001-25240000	2.86664e-13	HiC	GSE87112	Mesenchymal_Stem_Cell	intra	rs9358891	ENSG00000264238:ENSG00000219681
6:25920001-25960000	6:25200001-25240000	2.86305e-11	HiC	GSE87112	Mesenchymal_Stem_Cell	intra	rs9379802	ENSG00000264238:ENSG00000219681
6:25880001-25920000	6:25240001-25280000	1.59979e-25	HiC	GSE87112	Mesenchymal_Stem_Cell	intra	rs9358891	ENSG00000235733:ENSG00000271108:ENSG00000216718:ENSG00000213972:ENSG00000079691
6:25920001-25960000	6:25240001-25280000	2.56125e-40	HiC	GSE87112	Mesenchymal_Stem_Cell	intra	rs9379802	ENSG00000235733:ENSG00000271108:ENSG00000216718:ENSG00000213972:ENSG00000079691
6:26000001-26040000	6:25240001-25280000	2.84235e-07	HiC	GSE87112	Mesenchymal_Stem_Cell	intra	rs3752420	ENSG00000235733:ENSG00000271108:ENSG00000216718:ENSG00000213972:ENSG00000079691
6:25880001-25920000	6:25280001-25320000	1.64463e-44	HiC	GSE87112	Mesenchymal_Stem_Cell	intra	rs9358891	ENSG00000207286
6:25920001-25960000	6:25280001-25320000	4.32451e-44	HiC	GSE87112	Mesenchymal_Stem_Cell	intra	rs9379802	ENSG00000207286
6:26000001-26040000	6:25280001-25320000	7.18523e-10	HiC	GSE87112	Mesenchymal_Stem_Cell	intra	rs3752420	ENSG00000207286
6:25880001-25920000	6:25360001-25400000	6.30463e-11	HiC	GSE87112	Mesenchymal_Stem_Cell	intra	rs9358891	ENSG00000207490
6:25920001-25960000	6:25360001-25400000	4.52097e-07	HiC	GSE87112	Mesenchymal_Stem_Cell	intra	rs9379802	ENSG00000207490
6:25880001-25920000	6:25400001-25440000	2.35095e-16	HiC	GSE87112	Mesenchymal_Stem_Cell	intra	rs9358891	ENSG00000253017:ENSG00000238322
6:25920001-25960000	6:25400001-25440000	5.13935e-08	HiC	GSE87112	Mesenchymal_Stem_Cell	intra	rs9379802	ENSG00000253017:ENSG00000238322
6:25880001-25920000	6:25640001-25680000	3.79059e-51	HiC	GSE87112	Mesenchymal_Stem_Cell	intra	rs9358891	ENSG00000079689:ENSG00000217408
6:25920001-25960000	6:25640001-25680000	1.32024e-39	HiC	GSE87112	Mesenchymal_Stem_Cell	intra	rs9379802	ENSG00000079689:ENSG00000217408
6:25880001-25920000	6:25720001-25760000	2.79585e-15	HiC	GSE87112	Mesenchymal_Stem_Cell	intra	rs9358891	ENSG00000164508:ENSG00000146047:ENSG00000178762:ENSG00000216436:ENSG00000146039
6:25880001-25920000	6:25800001-25840000	1.96412e-45	HiC	GSE87112	Mesenchymal_Stem_Cell	intra	rs9358891	ENSG00000124568
6:25920001-25960000	6:25800001-25840000	5.40451e-36	HiC	GSE87112	Mesenchymal_Stem_Cell	intra	rs9379802	ENSG00000124568
6:25920001-25960000	6:25880001-25920000	1.11998e-112	HiC	GSE87112	Mesenchymal_Stem_Cell	intra	rs9379802	ENSG00000124564:ENSG00000242387
6:27640001-27680000	6:25880001-25920000	3.93715e-08	HiC	GSE87112	Mesenchymal_Stem_Cell	intra	rs13217620	ENSG00000124564:ENSG00000242387
6:27640001-27680000	6:25920001-25960000	2.36758e-07	HiC	GSE87112	Mesenchymal_Stem_Cell	intra	rs13217620	ENSG00000112337
6:27640001-27680000	6:27080001-27120000	3.53272e-22	HiC	GSE87112	Mesenchymal_Stem_Cell	intra	rs13217620	ENSG00000272468:ENSG00000124635:ENSG00000196787:ENSG00000197903:ENSG00000198339:ENSG00000184825:ENSG00000265565
6:27640001-27680000	6:27160001-27200000	3.09177e-53	HiC	GSE87112	Mesenchymal_Stem_Cell	intra	rs13217620	ENSG00000174572
6:27640001-27680000	6:27200001-27240000	8.41914e-18	HiC	GSE87112	Mesenchymal_Stem_Cell	intra	rs13217620	ENSG00000112812:ENSG00000270935
6:27640001-27680000	6:27280001-27320000	1.06885e-15	HiC	GSE87112	Mesenchymal_Stem_Cell	intra	rs13217620	ENSG00000158553:ENSG00000220758
6:27640001-27680000	6:27440001-27480000	2.4065e-27	HiC	GSE87112	Mesenchymal_Stem_Cell	intra	rs13217620	ENSG00000096654
6:27640001-27680000	6:27480001-27520000	4.95155e-15	HiC	GSE87112	Mesenchymal_Stem_Cell	intra	rs13217620	ENSG00000270666:ENSG00000218347
6:28280001-28320000	6:28080001-28120000	3.13591e-31	HiC	GSE87112	Mesenchymal_Stem_Cell	intra	rs67340775;6:28305863_AAAC_A	ENSG00000219392:ENSG00000269293:ENSG00000196812:ENSG00000261839:ENSG00000198315
6:28280001-28320000	6:28120001-28160000	4.53613e-20	HiC	GSE87112	Mesenchymal_Stem_Cell	intra	rs67340775;6:28305863_AAAC_A	ENSG00000226314:ENSG00000216901:ENSG00000218016
6:28280001-28320000	6:28200001-28240000	1.21356e-29	HiC	GSE87112	Mesenchymal_Stem_Cell	intra	rs67340775;6:28305863_AAAC_A	ENSG00000187626:ENSG00000189134:ENSG00000197062
6:28280001-28320000	6:28240001-28280000	2.66689e-14	HiC	GSE87112	Mesenchymal_Stem_Cell	intra	rs67340775;6:28305863_AAAC_A	ENSG00000137338
6:29240001-29280000	6:28520001-28560000	1.28647e-07	HiC	GSE87112	Mesenchymal_Stem_Cell	intra	rs3117439	ENSG00000246350
6:44960001-45000000	6:44400001-44440000	1.73542e-20	HiC	GSE87112	Mesenchymal_Stem_Cell	intra	6:44961164_ATTAACTGAAAAATGCCTTCTCCAGAAGGC_A	ENSG00000267849:ENSG00000266619
6:45080001-45120000	6:44400001-44440000	6.56809e-26	HiC	GSE87112	Mesenchymal_Stem_Cell	intra	6:45080841_GT_G	ENSG00000267849:ENSG00000266619
6:45240001-45280000	6:44400001-44440000	3.36015e-27	HiC	GSE87112	Mesenchymal_Stem_Cell	intra	rs573931721	ENSG00000267849:ENSG00000266619
6:44960001-45000000	6:44480001-44520000	3.21026e-08	HiC	GSE87112	Mesenchymal_Stem_Cell	intra	6:44961164_ATTAACTGAAAAATGCCTTCTCCAGAAGGC_A	ENSG00000237530
6:45080001-45120000	6:44480001-44520000	7.7249e-08	HiC	GSE87112	Mesenchymal_Stem_Cell	intra	6:45080841_GT_G	ENSG00000237530
6:45240001-45280000	6:44480001-44520000	7.06345e-10	HiC	GSE87112	Mesenchymal_Stem_Cell	intra	rs573931721	ENSG00000237530
6:45240001-45280000	6:45120001-45160000	1.66232e-31	HiC	GSE87112	Mesenchymal_Stem_Cell	intra	rs573931721	ENSG00000219384
6:45240001-45280000	6:45160001-45200000	3.43256e-25	HiC	GSE87112	Mesenchymal_Stem_Cell	intra	rs573931721	ENSG00000207769
6:127440001-127480000	6:125440001-125480000	1.04806e-12	HiC	GSE87112	Mesenchymal_Stem_Cell	intra	rs72959041;rs7741021	ENSG00000111907
6:127440001-127480000	6:125680001-125720000	3.21909e-07	HiC	GSE87112	Mesenchymal_Stem_Cell	intra	rs72959041;rs7741021	ENSG00000226409
6:127440001-127480000	6:125760001-125800000	8.32161e-10	HiC	GSE87112	Mesenchymal_Stem_Cell	intra	rs72959041;rs7741021	ENSG00000228704
6:126920001-126960000	6:125960001-126000000	1.17491e-08	HiC	GSE87112	Mesenchymal_Stem_Cell	intra	6:126953006_GGTGT_G	ENSG00000224506
6:127440001-127480000	6:125960001-126000000	2.3495e-10	HiC	GSE87112	Mesenchymal_Stem_Cell	intra	rs72959041;rs7741021	ENSG00000224506
6:127440001-127480000	6:126040001-126080000	3.47414e-07	HiC	GSE87112	Mesenchymal_Stem_Cell	intra	rs72959041;rs7741021	ENSG00000237742:ENSG00000135547
6:127440001-127480000	6:126080001-126120000	2.55593e-19	HiC	GSE87112	Mesenchymal_Stem_Cell	intra	rs72959041;rs7741021	ENSG00000111912
6:126920001-126960000	6:126120001-126160000	7.4921e-11	HiC	GSE87112	Mesenchymal_Stem_Cell	intra	6:126953006_GGTGT_G	ENSG00000232131
6:127400001-127440000	6:126120001-126160000	1.82152e-08	HiC	GSE87112	Mesenchymal_Stem_Cell	intra	rs1963689	ENSG00000232131
6:127440001-127480000	6:126120001-126160000	1.05133e-32	HiC	GSE87112	Mesenchymal_Stem_Cell	intra	rs72959041;rs7741021	ENSG00000232131
6:127440001-127480000	6:126160001-126200000	2.28457e-40	HiC	GSE87112	Mesenchymal_Stem_Cell	intra	rs72959041;rs7741021	ENSG00000222445
6:127440001-127480000	6:126240001-126280000	6.78967e-27	HiC	GSE87112	Mesenchymal_Stem_Cell	intra	rs72959041;rs7741021	ENSG00000111911
6:126920001-126960000	6:126280001-126320000	4.22621e-17	HiC	GSE87112	Mesenchymal_Stem_Cell	intra	6:126953006_GGTGT_G	ENSG00000251920:ENSG00000066651
6:127400001-127440000	6:126280001-126320000	6.12775e-20	HiC	GSE87112	Mesenchymal_Stem_Cell	intra	rs1963689	ENSG00000251920:ENSG00000066651
6:127440001-127480000	6:126280001-126320000	4.79007e-86	HiC	GSE87112	Mesenchymal_Stem_Cell	intra	rs72959041;rs7741021	ENSG00000251920:ENSG00000066651
6:126880001-126920000	6:126480001-126520000	1.56645e-08	HiC	GSE87112	Mesenchymal_Stem_Cell	intra	6:126902651_TTTTC_T	ENSG00000231842
6:126920001-126960000	6:126480001-126520000	2.20165e-29	HiC	GSE87112	Mesenchymal_Stem_Cell	intra	6:126953006_GGTGT_G	ENSG00000231842
6:127400001-127440000	6:126480001-126520000	9.75671e-19	HiC	GSE87112	Mesenchymal_Stem_Cell	intra	rs1963689	ENSG00000231842
6:127440001-127480000	6:126480001-126520000	1.60184e-61	HiC	GSE87112	Mesenchymal_Stem_Cell	intra	rs72959041;rs7741021	ENSG00000231842
6:126920001-126960000	6:126560001-126600000	3.56266e-08	HiC	GSE87112	Mesenchymal_Stem_Cell	intra	6:126953006_GGTGT_G	ENSG00000213133
6:127440001-127480000	6:126560001-126600000	1.98387e-14	HiC	GSE87112	Mesenchymal_Stem_Cell	intra	rs72959041;rs7741021	ENSG00000213133
6:127400001-127440000	6:126640001-126680000	3.29944e-08	HiC	GSE87112	Mesenchymal_Stem_Cell	intra	rs1963689	ENSG00000203760
6:127440001-127480000	6:126640001-126680000	1.75531e-31	HiC	GSE87112	Mesenchymal_Stem_Cell	intra	rs72959041;rs7741021	ENSG00000203760
6:126880001-126920000	6:126800001-126840000	2.15167e-14	HiC	GSE87112	Mesenchymal_Stem_Cell	intra	6:126902651_TTTTC_T	ENSG00000207632
6:126920001-126960000	6:126800001-126840000	2.86192e-30	HiC	GSE87112	Mesenchymal_Stem_Cell	intra	6:126953006_GGTGT_G	ENSG00000207632
6:127400001-127440000	6:126800001-126840000	1.38631e-11	HiC	GSE87112	Mesenchymal_Stem_Cell	intra	rs1963689	ENSG00000207632
6:127440001-127480000	6:126800001-126840000	4.70666e-20	HiC	GSE87112	Mesenchymal_Stem_Cell	intra	rs72959041;rs7741021	ENSG00000207632
6:126920001-126960000	6:126880001-126920000	3.87302e-17	HiC	GSE87112	Mesenchymal_Stem_Cell	intra	6:126953006_GGTGT_G	ENSG00000201613
6:127400001-127440000	6:126880001-126920000	6.30463e-11	HiC	GSE87112	Mesenchymal_Stem_Cell	intra	rs1963689	ENSG00000201613
6:127440001-127480000	6:126880001-126920000	6.62454e-21	HiC	GSE87112	Mesenchymal_Stem_Cell	intra	rs72959041;rs7741021	ENSG00000201613
6:127400001-127440000	6:126920001-126960000	2.35095e-16	HiC	GSE87112	Mesenchymal_Stem_Cell	intra	rs1963689	ENSG00000220548
6:127440001-127480000	6:126920001-126960000	9.33384e-56	HiC	GSE87112	Mesenchymal_Stem_Cell	intra	rs72959041;rs7741021	ENSG00000220548
6:127400001-127440000	6:126960001-127000000	2.29023e-14	HiC	GSE87112	Mesenchymal_Stem_Cell	intra	rs1963689	ENSG00000217325
6:127440001-127480000	6:126960001-127000000	2.68932e-15	HiC	GSE87112	Mesenchymal_Stem_Cell	intra	rs72959041;rs7741021	ENSG00000217325
6:127400001-127440000	6:127000001-127040000	1.47616e-18	HiC	GSE87112	Mesenchymal_Stem_Cell	intra	rs1963689	ENSG00000217404
6:127440001-127480000	6:127000001-127040000	1.18359e-27	HiC	GSE87112	Mesenchymal_Stem_Cell	intra	rs72959041;rs7741021	ENSG00000217404
6:130320001-130360000	6:129800001-129840000	2.76611e-41	HiC	GSE87112	Mesenchymal_Stem_Cell	intra	6:130349218_CTT_C	ENSG00000233351
6:130320001-130360000	6:129840001-129880000	4.14172e-32	HiC	GSE87112	Mesenchymal_Stem_Cell	intra	6:130349218_CTT_C	ENSG00000226149
6:130320001-130360000	6:130080001-130120000	3.88817e-68	HiC	GSE87112	Mesenchymal_Stem_Cell	intra	6:130349218_CTT_C	ENSG00000219666
6:130320001-130360000	6:130120001-130160000	8.74542e-52	HiC	GSE87112	Mesenchymal_Stem_Cell	intra	6:130349218_CTT_C	ENSG00000218725:ENSG00000219302
6:130320001-130360000	6:130160001-130200000	9.92833e-42	HiC	GSE87112	Mesenchymal_Stem_Cell	intra	6:130349218_CTT_C	ENSG00000203756
6:133600001-133640000	6:132840001-132880000	3.13514e-15	HiC	GSE87112	Mesenchymal_Stem_Cell	intra	rs10485232	ENSG00000225343:ENSG00000237110:ENSG00000146385:ENSG00000235998
6:133600001-133640000	6:132880001-132920000	3.11097e-08	HiC	GSE87112	Mesenchymal_Stem_Cell	intra	rs10485232	ENSG00000235998:ENSG00000146383:ENSG00000135569:ENSG00000237449
6:133600001-133640000	6:132920001-132960000	1.59096e-12	HiC	GSE87112	Mesenchymal_Stem_Cell	intra	rs10485232	ENSG00000179073:ENSG00000146378
6:133600001-133640000	6:132960001-133000000	5.78675e-14	HiC	GSE87112	Mesenchymal_Stem_Cell	intra	rs10485232	ENSG00000146399:ENSG00000218194
6:133360001-133400000	6:133280001-133320000	1.06829e-23	HiC	GSE87112	Mesenchymal_Stem_Cell	intra	rs13204469	ENSG00000213122
6:133600001-133640000	6:133280001-133320000	5.06682e-40	HiC	GSE87112	Mesenchymal_Stem_Cell	intra	rs10485232	ENSG00000213122
6:133600001-133640000	6:133400001-133440000	4.37319e-29	HiC	GSE87112	Mesenchymal_Stem_Cell	intra	rs10485232	ENSG00000231023
6:133600001-133640000	6:133440001-133480000	5.31267e-07	HiC	GSE87112	Mesenchymal_Stem_Cell	intra	rs10485232	ENSG00000220113
6:151880001-151920000	6:150680001-150720000	9.47733e-29	HiC	GSE87112	Mesenchymal_Stem_Cell	intra	rs75067782	ENSG00000009765:ENSG00000220598
6:151880001-151920000	6:150800001-150840000	3.56343e-12	HiC	GSE87112	Mesenchymal_Stem_Cell	intra	rs75067782	ENSG00000219622
6:151880001-151920000	6:150920001-150960000	1.50473e-16	HiC	GSE87112	Mesenchymal_Stem_Cell	intra	rs75067782	ENSG00000120278:ENSG00000232891:ENSG00000224029
6:151880001-151920000	6:150960001-151000000	8.82418e-18	HiC	GSE87112	Mesenchymal_Stem_Cell	intra	rs75067782	ENSG00000226599
6:151880001-151920000	6:151800001-151840000	4.77368e-17	HiC	GSE87112	Mesenchymal_Stem_Cell	intra	rs75067782	ENSG00000120262
6:151920001-151960000	6:150680001-150720000	1.07218e-08	HiC	GSE87112	Mesenchymal_Stem_Cell	intra	rs9479083;rs10872676	ENSG00000009765:ENSG00000220598
6:151960001-152000000	6:150680001-150720000	6.53596e-07	HiC	GSE87112	Mesenchymal_Stem_Cell	intra	rs7740042	ENSG00000009765:ENSG00000220598
7:30920001-30960000	7:30720001-30760000	1.40244e-36	HiC	GSE87112	Mesenchymal_Stem_Cell	intra	rs62449133	ENSG00000106113:ENSG00000241644
7:30920001-30960000	7:30760001-30800000	3.07316e-25	HiC	GSE87112	Mesenchymal_Stem_Cell	intra	rs62449133	ENSG00000223419:ENSG00000254959
7:30920001-30960000	7:30800001-30840000	1.02087e-108	HiC	GSE87112	Mesenchymal_Stem_Cell	intra	rs62449133	ENSG00000106125
7:30920001-30960000	7:30840001-30880000	6.82609e-136	HiC	GSE87112	Mesenchymal_Stem_Cell	intra	rs62449133	ENSG00000229263
7:30920001-30960000	7:30880001-30920000	3.26951e-97	HiC	GSE87112	Mesenchymal_Stem_Cell	intra	rs62449133	ENSG00000240583:ENSG00000250424
7:37960001-38000000	7:36920001-36960000	5.26177e-11	HiC	GSE87112	Mesenchymal_Stem_Cell	intra	rs59771742	ENSG00000221325
7:37960001-38000000	7:37000001-37040000	2.07374e-08	HiC	GSE87112	Mesenchymal_Stem_Cell	intra	rs59771742	ENSG00000224101
7:37960001-38000000	7:37600001-37640000	8.39879e-09	HiC	GSE87112	Mesenchymal_Stem_Cell	intra	rs59771742	ENSG00000178503
7:37960001-38000000	7:37720001-37760000	5.44253e-08	HiC	GSE87112	Mesenchymal_Stem_Cell	intra	rs59771742	ENSG00000187037:ENSG00000086289
7:37960001-38000000	7:37840001-37880000	2.9722e-12	HiC	GSE87112	Mesenchymal_Stem_Cell	intra	rs59771742	ENSG00000225314
7:37960001-38000000	7:37880001-37920000	1.5431e-11	HiC	GSE87112	Mesenchymal_Stem_Cell	intra	rs59771742	ENSG00000086288
7:38080001-38120000	7:36760001-36800000	2.9527e-07	HiC	GSE87112	Mesenchymal_Stem_Cell	intra	rs5883629	ENSG00000136250:ENSG00000272984:ENSG00000229424
7:38080001-38120000	7:36800001-36840000	3.17349e-07	HiC	GSE87112	Mesenchymal_Stem_Cell	intra	rs5883629	ENSG00000235728
7:38080001-38120000	7:37000001-37040000	9.45367e-07	HiC	GSE87112	Mesenchymal_Stem_Cell	intra	rs5883629	ENSG00000224101
7:38080001-38120000	7:37600001-37640000	1.97882e-12	HiC	GSE87112	Mesenchymal_Stem_Cell	intra	rs5883629	ENSG00000178503
7:38080001-38120000	7:37840001-37880000	8.88704e-14	HiC	GSE87112	Mesenchymal_Stem_Cell	intra	rs5883629	ENSG00000225314
7:38080001-38120000	7:37880001-37920000	2.88137e-07	HiC	GSE87112	Mesenchymal_Stem_Cell	intra	rs5883629	ENSG00000086288
7:38080001-38120000	7:38040001-38080000	1.92355e-36	HiC	GSE87112	Mesenchymal_Stem_Cell	intra	rs5883629	ENSG00000106483
7:96400001-96440000	7:95400001-95440000	3.84272e-07	HiC	GSE87112	Mesenchymal_Stem_Cell	intra	rs113544665	ENSG00000158560
7:96120001-96160000	7:95840001-95880000	7.65098e-32	HiC	GSE87112	Mesenchymal_Stem_Cell	intra	rs10661423;rs6465511;rs4440558;rs752993538;rs6971293	ENSG00000208025
7:96400001-96440000	7:95840001-95880000	3.8294e-41	HiC	GSE87112	Mesenchymal_Stem_Cell	intra	rs113544665	ENSG00000208025
7:96120001-96160000	7:95880001-95920000	3.19157e-08	HiC	GSE87112	Mesenchymal_Stem_Cell	intra	rs10661423;rs6465511;rs4440558;rs752993538;rs6971293	ENSG00000237551
7:96120001-96160000	7:96080001-96120000	3.2375e-43	HiC	GSE87112	Mesenchymal_Stem_Cell	intra	rs10661423;rs6465511;rs4440558;rs752993538;rs6971293	ENSG00000238385
7:96400001-96440000	7:96080001-96120000	5.57829e-28	HiC	GSE87112	Mesenchymal_Stem_Cell	intra	rs113544665	ENSG00000238385
7:96400001-96440000	7:96120001-96160000	5.06784e-34	HiC	GSE87112	Mesenchymal_Stem_Cell	intra	rs113544665	ENSG00000197851
7:96400001-96440000	7:96320001-96360000	6.98394e-07	HiC	GSE87112	Mesenchymal_Stem_Cell	intra	rs113544665	ENSG00000127922
7:96600001-96640000	7:95120001-95160000	1.69877e-11	HiC	GSE87112	Mesenchymal_Stem_Cell	intra	rs11768481	ENSG00000203505
7:96600001-96640000	7:95400001-95440000	2.68804e-18	HiC	GSE87112	Mesenchymal_Stem_Cell	intra	rs11768481	ENSG00000158560
7:96600001-96640000	7:95840001-95880000	1.96673e-64	HiC	GSE87112	Mesenchymal_Stem_Cell	intra	rs11768481	ENSG00000208025
7:96600001-96640000	7:95880001-95920000	2.40269e-17	HiC	GSE87112	Mesenchymal_Stem_Cell	intra	rs11768481	ENSG00000237551
7:96600001-96640000	7:95920001-95960000	1.6514e-07	HiC	GSE87112	Mesenchymal_Stem_Cell	intra	rs11768481	ENSG00000004864:ENSG00000220987:ENSG00000207045
7:96600001-96640000	7:96000001-96040000	3.05188e-10	HiC	GSE87112	Mesenchymal_Stem_Cell	intra	rs11768481	ENSG00000252872
7:96600001-96640000	7:96080001-96120000	1.46465e-46	HiC	GSE87112	Mesenchymal_Stem_Cell	intra	rs11768481	ENSG00000238385
7:96600001-96640000	7:96120001-96160000	3.452e-30	HiC	GSE87112	Mesenchymal_Stem_Cell	intra	rs11768481	ENSG00000197851
7:96600001-96640000	7:96280001-96320000	1.45428e-10	HiC	GSE87112	Mesenchymal_Stem_Cell	intra	rs11768481	ENSG00000272377
7:96600001-96640000	7:96320001-96360000	3.17795e-16	HiC	GSE87112	Mesenchymal_Stem_Cell	intra	rs11768481	ENSG00000127922
7:96600001-96640000	7:96560001-96600000	7.65384e-28	HiC	GSE87112	Mesenchymal_Stem_Cell	intra	rs11768481	ENSG00000244318
7:99320001-99360000	7:99240001-99280000	5.90345e-29	HiC	GSE87112	Mesenchymal_Stem_Cell	intra	rs45446698	ENSG00000106258
7:99320001-99360000	7:99280001-99320000	1.09681e-23	HiC	GSE87112	Mesenchymal_Stem_Cell	intra	rs45446698	ENSG00000221487
7:120400001-120440000	7:117800001-117840000	7.44064e-14	HiC	GSE87112	Mesenchymal_Stem_Cell	intra	rs4281065;rs41623	ENSG00000128534
7:120400001-120440000	7:117840001-117880000	2.93829e-14	HiC	GSE87112	Mesenchymal_Stem_Cell	intra	rs4281065;rs41623	ENSG00000106013
7:120400001-120440000	7:118080001-118120000	3.30062e-12	HiC	GSE87112	Mesenchymal_Stem_Cell	intra	rs4281065;rs41623	ENSG00000222226
7:120400001-120440000	7:118520001-118560000	2.67875e-36	HiC	GSE87112	Mesenchymal_Stem_Cell	intra	rs4281065;rs41623	ENSG00000229982
7:120400001-120440000	7:118560001-118600000	2.39439e-37	HiC	GSE87112	Mesenchymal_Stem_Cell	intra	rs4281065;rs41623	ENSG00000230520
7:120400001-120440000	7:118800001-118840000	9.8707e-33	HiC	GSE87112	Mesenchymal_Stem_Cell	intra	rs4281065;rs41623	ENSG00000270516
7:120400001-120440000	7:119200001-119240000	1.83788e-11	HiC	GSE87112	Mesenchymal_Stem_Cell	intra	rs4281065;rs41623	ENSG00000256882
7:120400001-120440000	7:119520001-119560000	5.05886e-14	HiC	GSE87112	Mesenchymal_Stem_Cell	intra	rs4281065;rs41623	ENSG00000225546
7:120400001-120440000	7:119640001-119680000	3.03085e-18	HiC	GSE87112	Mesenchymal_Stem_Cell	intra	rs4281065;rs41623	ENSG00000271739
7:120400001-120440000	7:119800001-119840000	3.736e-18	HiC	GSE87112	Mesenchymal_Stem_Cell	intra	rs4281065;rs41623	ENSG00000233969
7:120400001-120440000	7:119880001-119920000	9.28473e-08	HiC	GSE87112	Mesenchymal_Stem_Cell	intra	rs4281065;rs41623	ENSG00000184408
7:120400001-120440000	7:120280001-120320000	4.98548e-12	HiC	GSE87112	Mesenchymal_Stem_Cell	intra	rs4281065;rs41623	ENSG00000252023
7:120400001-120440000	7:120360001-120400000	2.74158e-32	HiC	GSE87112	Mesenchymal_Stem_Cell	intra	rs4281065;rs41623	ENSG00000231295
7:120680001-120720000	7:117840001-117880000	1.10787e-07	HiC	GSE87112	Mesenchymal_Stem_Cell	intra	rs79189641	ENSG00000106013
7:120680001-120720000	7:118520001-118560000	8.18037e-11	HiC	GSE87112	Mesenchymal_Stem_Cell	intra	rs79189641	ENSG00000229982
7:120680001-120720000	7:118560001-118600000	1.27223e-20	HiC	GSE87112	Mesenchymal_Stem_Cell	intra	rs79189641	ENSG00000230520
7:120680001-120720000	7:118800001-118840000	9.97153e-08	HiC	GSE87112	Mesenchymal_Stem_Cell	intra	rs79189641	ENSG00000270516
7:120680001-120720000	7:120480001-120520000	2.59851e-73	HiC	GSE87112	Mesenchymal_Stem_Cell	intra	rs79189641	ENSG00000106025
7:120680001-120720000	7:120560001-120600000	7.74576e-20	HiC	GSE87112	Mesenchymal_Stem_Cell	intra	rs79189641	ENSG00000071243
7:120680001-120720000	7:120600001-120640000	0	HiC	GSE87112	Mesenchymal_Stem_Cell	intra	rs79189641	ENSG00000202225:ENSG00000106034
7:120720001-120760000	7:117840001-117880000	2.09785e-11	HiC	GSE87112	Mesenchymal_Stem_Cell	intra	rs1296405	ENSG00000106013
7:120800001-120840000	7:117840001-117880000	2.09785e-11	HiC	GSE87112	Mesenchymal_Stem_Cell	intra	rs1112810	ENSG00000106013
7:120800001-120840000	7:118080001-118120000	2.9002e-08	HiC	GSE87112	Mesenchymal_Stem_Cell	intra	rs1112810	ENSG00000222226
7:120800001-120840000	7:118520001-118560000	5.20699e-12	HiC	GSE87112	Mesenchymal_Stem_Cell	intra	rs1112810	ENSG00000229982
7:120800001-120840000	7:118560001-118600000	1.94293e-12	HiC	GSE87112	Mesenchymal_Stem_Cell	intra	rs1112810	ENSG00000230520
7:120720001-120760000	7:120360001-120400000	1.77629e-10	HiC	GSE87112	Mesenchymal_Stem_Cell	intra	rs1296405	ENSG00000231295
7:120720001-120760000	7:120480001-120520000	9.30395e-113	HiC	GSE87112	Mesenchymal_Stem_Cell	intra	rs1296405	ENSG00000106025
7:120800001-120840000	7:120480001-120520000	1.39153e-34	HiC	GSE87112	Mesenchymal_Stem_Cell	intra	rs1112810	ENSG00000106025
7:120720001-120760000	7:120560001-120600000	3.25257e-36	HiC	GSE87112	Mesenchymal_Stem_Cell	intra	rs1296405	ENSG00000071243
7:120720001-120760000	7:120600001-120640000	0	HiC	GSE87112	Mesenchymal_Stem_Cell	intra	rs1296405	ENSG00000202225:ENSG00000106034
7:120800001-120840000	7:120600001-120640000	2.15417e-66	HiC	GSE87112	Mesenchymal_Stem_Cell	intra	rs1112810	ENSG00000202225:ENSG00000106034
7:120720001-120760000	7:120680001-120720000	2.79958e-147	HiC	GSE87112	Mesenchymal_Stem_Cell	intra	rs1296405	ENSG00000234927
7:120800001-120840000	7:120680001-120720000	1.76554e-12	HiC	GSE87112	Mesenchymal_Stem_Cell	intra	rs1112810	ENSG00000234927
7:120800001-120840000	7:120720001-120760000	2.08871e-14	HiC	GSE87112	Mesenchymal_Stem_Cell	intra	rs1112810	ENSG00000212628
7:120960001-121000000	7:120480001-120520000	6.6339e-07	HiC	GSE87112	Mesenchymal_Stem_Cell	intra	rs3779381;rs142005327	ENSG00000106025
7:120960001-121000000	7:120600001-120640000	4.44894e-59	HiC	GSE87112	Mesenchymal_Stem_Cell	intra	rs3779381;rs142005327	ENSG00000202225:ENSG00000106034
7:120960001-121000000	7:120680001-120720000	1.60597e-10	HiC	GSE87112	Mesenchymal_Stem_Cell	intra	rs3779381;rs142005327	ENSG00000234927
7:120960001-121000000	7:120720001-120760000	8.81755e-12	HiC	GSE87112	Mesenchymal_Stem_Cell	intra	rs3779381;rs142005327	ENSG00000212628
7:120960001-121000000	7:120800001-120840000	8.43426e-30	HiC	GSE87112	Mesenchymal_Stem_Cell	intra	rs3779381;rs142005327	ENSG00000207090
8:8640001-8680000	8:8080001-8120000	1.47281e-57	HiC	GSE87112	Mesenchymal_Stem_Cell	intra	rs6988939	ENSG00000253893:ENSG00000173295:ENSG00000253981
8:8640001-8680000	8:8280001-8320000	7.78963e-34	HiC	GSE87112	Mesenchymal_Stem_Cell	intra	rs6988939	ENSG00000253505:ENSG00000254153
8:8640001-8680000	8:8600001-8640000	9.67267e-141	HiC	GSE87112	Mesenchymal_Stem_Cell	intra	rs6988939	ENSG00000254367
8:9240001-9280000	8:8600001-8640000	6.49616e-09	HiC	GSE87112	Mesenchymal_Stem_Cell	intra	rs6601304	ENSG00000254367
8:9240001-9280000	8:8880001-8920000	2.44499e-16	HiC	GSE87112	Mesenchymal_Stem_Cell	intra	rs6601304	ENSG00000263407:ENSG00000252543
8:9240001-9280000	8:9080001-9120000	3.43884e-14	HiC	GSE87112	Mesenchymal_Stem_Cell	intra	rs6601304	ENSG00000254091:ENSG00000254235:ENSG00000253887
8:9240001-9280000	8:9200001-9240000	6.02212e-10	HiC	GSE87112	Mesenchymal_Stem_Cell	intra	rs6601304	ENSG00000253735:ENSG00000201815
8:22520001-22560000	8:22280001-22320000	2.06154e-09	HiC	GSE87112	Mesenchymal_Stem_Cell	intra	rs73212812	ENSG00000201761:ENSG00000120910
8:22520001-22560000	8:22440001-22480000	2.18716e-24	HiC	GSE87112	Mesenchymal_Stem_Cell	intra	rs73212812	ENSG00000248235:ENSG00000241852:ENSG00000158941:ENSG00000253200
8:116600001-116640000	8:113640001-113680000	5.39265e-07	HiC	GSE87112	Mesenchymal_Stem_Cell	intra	rs34472877	ENSG00000238399
8:116600001-116640000	8:115800001-115840000	1.26549e-12	HiC	GSE87112	Mesenchymal_Stem_Cell	intra	rs34472877	ENSG00000253756
8:116640001-116680000	8:115800001-115840000	6.48129e-21	HiC	GSE87112	Mesenchymal_Stem_Cell	intra	rs4876611	ENSG00000253756
8:116600001-116640000	8:116520001-116560000	2.05365e-183	HiC	GSE87112	Mesenchymal_Stem_Cell	intra	rs34472877	ENSG00000227170
8:116640001-116680000	8:116520001-116560000	1.34686e-173	HiC	GSE87112	Mesenchymal_Stem_Cell	intra	rs4876611	ENSG00000227170
8:120000001-120040000	8:118160001-118200000	7.121e-15	HiC	GSE87112	Mesenchymal_Stem_Cell	intra	rs1485307;8:120012148_GT_G	ENSG00000240151
8:119920001-119960000	8:118320001-118360000	2.60062e-48	HiC	GSE87112	Mesenchymal_Stem_Cell	intra	rs7010267;8:119947800_ACTTTC_A;rs1982763	ENSG00000252852
8:119960001-120000000	8:118320001-118360000	1.33791e-19	HiC	GSE87112	Mesenchymal_Stem_Cell	intra	rs12386960;rs1564860	ENSG00000252852
8:120000001-120040000	8:118320001-118360000	4.0488e-55	HiC	GSE87112	Mesenchymal_Stem_Cell	intra	rs1485307;8:120012148_GT_G	ENSG00000252852
8:119920001-119960000	8:118520001-118560000	5.06693e-35	HiC	GSE87112	Mesenchymal_Stem_Cell	intra	rs7010267;8:119947800_ACTTTC_A;rs1982763	ENSG00000164758:ENSG00000239917
8:119960001-120000000	8:118520001-118560000	1.56192e-24	HiC	GSE87112	Mesenchymal_Stem_Cell	intra	rs12386960;rs1564860	ENSG00000164758:ENSG00000239917
8:120000001-120040000	8:118520001-118560000	3.11606e-30	HiC	GSE87112	Mesenchymal_Stem_Cell	intra	rs1485307;8:120012148_GT_G	ENSG00000164758:ENSG00000239917
8:119920001-119960000	8:119120001-119160000	4.29331e-44	HiC	GSE87112	Mesenchymal_Stem_Cell	intra	rs7010267;8:119947800_ACTTTC_A;rs1982763	ENSG00000182197
8:119960001-120000000	8:119120001-119160000	1.79843e-14	HiC	GSE87112	Mesenchymal_Stem_Cell	intra	rs12386960;rs1564860	ENSG00000182197
8:120000001-120040000	8:119120001-119160000	1.911e-26	HiC	GSE87112	Mesenchymal_Stem_Cell	intra	rs1485307;8:120012148_GT_G	ENSG00000182197
8:119920001-119960000	8:119280001-119320000	4.63878e-19	HiC	GSE87112	Mesenchymal_Stem_Cell	intra	rs7010267;8:119947800_ACTTTC_A;rs1982763	ENSG00000225885
8:120000001-120040000	8:119280001-119320000	3.11337e-23	HiC	GSE87112	Mesenchymal_Stem_Cell	intra	rs1485307;8:120012148_GT_G	ENSG00000225885
8:119920001-119960000	8:119600001-119640000	2.80415e-66	HiC	GSE87112	Mesenchymal_Stem_Cell	intra	rs7010267;8:119947800_ACTTTC_A;rs1982763	ENSG00000177570
8:119960001-120000000	8:119600001-119640000	1.01656e-18	HiC	GSE87112	Mesenchymal_Stem_Cell	intra	rs12386960;rs1564860	ENSG00000177570
8:120000001-120040000	8:119600001-119640000	1.54206e-64	HiC	GSE87112	Mesenchymal_Stem_Cell	intra	rs1485307;8:120012148_GT_G	ENSG00000177570
8:119920001-119960000	8:119760001-119800000	1.97656e-280	HiC	GSE87112	Mesenchymal_Stem_Cell	intra	rs7010267;8:119947800_ACTTTC_A;rs1982763	ENSG00000242206
8:119960001-120000000	8:119760001-119800000	5.34269e-100	HiC	GSE87112	Mesenchymal_Stem_Cell	intra	rs12386960;rs1564860	ENSG00000242206
8:120000001-120040000	8:119760001-119800000	2.15e-195	HiC	GSE87112	Mesenchymal_Stem_Cell	intra	rs1485307;8:120012148_GT_G	ENSG00000242206
8:120000001-120040000	8:119960001-120000000	8.28487e-162	HiC	GSE87112	Mesenchymal_Stem_Cell	intra	rs1485307;8:120012148_GT_G	ENSG00000164761:ENSG00000207334:ENSG00000254247
9:98280001-98320000	9:97320001-97360000	9.98005e-20	HiC	GSE87112	Mesenchymal_Stem_Cell	intra	rs73654566	ENSG00000130957
9:98280001-98320000	9:97400001-97440000	1.59696e-29	HiC	GSE87112	Mesenchymal_Stem_Cell	intra	rs73654566	ENSG00000165140
9:98280001-98320000	9:97480001-97520000	4.42349e-13	HiC	GSE87112	Mesenchymal_Stem_Cell	intra	rs73654566	ENSG00000148120
9:98280001-98320000	9:97880001-97920000	3.10821e-18	HiC	GSE87112	Mesenchymal_Stem_Cell	intra	rs73654566	ENSG00000223849:ENSG00000251884
9:98280001-98320000	9:97920001-97960000	7.10368e-30	HiC	GSE87112	Mesenchymal_Stem_Cell	intra	rs73654566	ENSG00000238746
9:98280001-98320000	9:98040001-98080000	1.26073e-07	HiC	GSE87112	Mesenchymal_Stem_Cell	intra	rs73654566	ENSG00000158169:ENSG00000230221
9:98280001-98320000	9:98080001-98120000	8.91821e-09	HiC	GSE87112	Mesenchymal_Stem_Cell	intra	rs73654566	ENSG00000158169
9:98280001-98320000	9:98240001-98280000	1.44346e-57	HiC	GSE87112	Mesenchymal_Stem_Cell	intra	rs73654566	ENSG00000185920:ENSG00000271314:ENSG00000271155:ENSG00000271659
9:133440001-133480000	9:132680001-132720000	7.20849e-13	HiC	GSE87112	Mesenchymal_Stem_Cell	intra	rs7037020	ENSG00000230684
9:133440001-133480000	9:132880001-132920000	2.24897e-22	HiC	GSE87112	Mesenchymal_Stem_Cell	intra	rs7037020	ENSG00000223188:ENSG00000196979
9:133440001-133480000	9:132920001-132960000	1.01991e-09	HiC	GSE87112	Mesenchymal_Stem_Cell	intra	rs7037020	ENSG00000107130
9:133440001-133480000	9:133040001-133080000	2.70268e-13	HiC	GSE87112	Mesenchymal_Stem_Cell	intra	rs7037020	ENSG00000148357
9:133440001-133480000	9:133240001-133280000	8.13923e-16	HiC	GSE87112	Mesenchymal_Stem_Cell	intra	rs7037020	ENSG00000215428:ENSG00000264169
9:133440001-133480000	9:133320001-133360000	1.48209e-93	HiC	GSE87112	Mesenchymal_Stem_Cell	intra	rs7037020	ENSG00000130707:ENSG00000238298
10:54400001-54440000	10:52800001-52840000	1.36879e-12	HiC	GSE87112	Mesenchymal_Stem_Cell	intra	rs7095538	ENSG00000223502
11:9640001-9680000	11:9600001-9640000	1.66122e-25	HiC	GSE87112	Mesenchymal_Stem_Cell	intra	rs10840273	ENSG00000238387:ENSG00000243869:ENSG00000243964
11:15680001-15720000	11:15120001-15160000	1.15766e-09	HiC	GSE87112	Mesenchymal_Stem_Cell	intra	rs375131378	ENSG00000188487
11:16200001-16240000	11:14680001-14720000	3.45039e-07	HiC	GSE87112	Mesenchymal_Stem_Cell	intra	rs11023871	ENSG00000255040
11:16280001-16320000	11:15000001-15040000	4.18862e-08	HiC	GSE87112	Mesenchymal_Stem_Cell	intra	rs11023894;rs10741694	ENSG00000250640
11:16200001-16240000	11:15120001-15160000	2.11098e-20	HiC	GSE87112	Mesenchymal_Stem_Cell	intra	rs11023871	ENSG00000188487
11:16280001-16320000	11:15120001-15160000	1.43212e-19	HiC	GSE87112	Mesenchymal_Stem_Cell	intra	rs11023894;rs10741694	ENSG00000188487
11:16320001-16360000	11:15120001-15160000	3.45246e-09	HiC	GSE87112	Mesenchymal_Stem_Cell	intra	rs12798854	ENSG00000188487
11:16200001-16240000	11:15480001-15520000	1.09626e-16	HiC	GSE87112	Mesenchymal_Stem_Cell	intra	rs11023871	ENSG00000253072
11:16280001-16320000	11:15480001-15520000	2.03071e-21	HiC	GSE87112	Mesenchymal_Stem_Cell	intra	rs11023894;rs10741694	ENSG00000253072
11:16320001-16360000	11:15480001-15520000	6.66412e-14	HiC	GSE87112	Mesenchymal_Stem_Cell	intra	rs12798854	ENSG00000253072
11:16200001-16240000	11:15560001-15600000	6.62012e-33	HiC	GSE87112	Mesenchymal_Stem_Cell	intra	rs11023871	ENSG00000254946
11:16280001-16320000	11:15560001-15600000	5.2633e-19	HiC	GSE87112	Mesenchymal_Stem_Cell	intra	rs11023894;rs10741694	ENSG00000254946
11:16320001-16360000	11:15560001-15600000	9.78718e-11	HiC	GSE87112	Mesenchymal_Stem_Cell	intra	rs12798854	ENSG00000254946
11:16200001-16240000	11:15640001-15680000	2.36531e-55	HiC	GSE87112	Mesenchymal_Stem_Cell	intra	rs11023871	ENSG00000254789:ENSG00000254695
11:16240001-16280000	11:15640001-15680000	4.04297e-13	HiC	GSE87112	Mesenchymal_Stem_Cell	intra	rs16932777;rs7927191;rs7938055;rs112725769	ENSG00000254789:ENSG00000254695
11:16280001-16320000	11:15640001-15680000	8.21634e-40	HiC	GSE87112	Mesenchymal_Stem_Cell	intra	rs11023894;rs10741694	ENSG00000254789:ENSG00000254695
11:16320001-16360000	11:15640001-15680000	9.29724e-28	HiC	GSE87112	Mesenchymal_Stem_Cell	intra	rs12798854	ENSG00000254789:ENSG00000254695
11:16200001-16240000	11:15760001-15800000	7.46351e-65	HiC	GSE87112	Mesenchymal_Stem_Cell	intra	rs11023871	ENSG00000254645
11:16240001-16280000	11:15760001-15800000	7.15326e-10	HiC	GSE87112	Mesenchymal_Stem_Cell	intra	rs16932777;rs7927191;rs7938055;rs112725769	ENSG00000254645
11:16280001-16320000	11:15760001-15800000	1.31182e-79	HiC	GSE87112	Mesenchymal_Stem_Cell	intra	rs11023894;rs10741694	ENSG00000254645
11:16320001-16360000	11:15760001-15800000	2.53306e-40	HiC	GSE87112	Mesenchymal_Stem_Cell	intra	rs12798854	ENSG00000254645
11:16200001-16240000	11:15920001-15960000	2.67469e-71	HiC	GSE87112	Mesenchymal_Stem_Cell	intra	rs11023871	ENSG00000254661
11:16240001-16280000	11:15920001-15960000	1.48275e-08	HiC	GSE87112	Mesenchymal_Stem_Cell	intra	rs16932777;rs7927191;rs7938055;rs112725769	ENSG00000254661
11:16280001-16320000	11:15920001-15960000	1.89064e-60	HiC	GSE87112	Mesenchymal_Stem_Cell	intra	rs11023894;rs10741694	ENSG00000254661
11:16320001-16360000	11:15920001-15960000	7.70333e-24	HiC	GSE87112	Mesenchymal_Stem_Cell	intra	rs12798854	ENSG00000254661
11:16200001-16240000	11:16040001-16080000	1.00276e-99	HiC	GSE87112	Mesenchymal_Stem_Cell	intra	rs11023871	ENSG00000254878
11:16240001-16280000	11:16040001-16080000	3.5587e-17	HiC	GSE87112	Mesenchymal_Stem_Cell	intra	rs16932777;rs7927191;rs7938055;rs112725769	ENSG00000254878
11:16280001-16320000	11:16040001-16080000	1.1424e-73	HiC	GSE87112	Mesenchymal_Stem_Cell	intra	rs11023894;rs10741694	ENSG00000254878
11:16320001-16360000	11:16040001-16080000	3.26958e-55	HiC	GSE87112	Mesenchymal_Stem_Cell	intra	rs12798854	ENSG00000254878
11:16200001-16240000	11:16120001-16160000	1.47517e-160	HiC	GSE87112	Mesenchymal_Stem_Cell	intra	rs11023871	ENSG00000221556
11:16240001-16280000	11:16120001-16160000	3.17585e-31	HiC	GSE87112	Mesenchymal_Stem_Cell	intra	rs16932777;rs7927191;rs7938055;rs112725769	ENSG00000221556
11:16280001-16320000	11:16120001-16160000	7.03248e-145	HiC	GSE87112	Mesenchymal_Stem_Cell	intra	rs11023894;rs10741694	ENSG00000221556
11:16320001-16360000	11:16120001-16160000	1.50244e-91	HiC	GSE87112	Mesenchymal_Stem_Cell	intra	rs12798854	ENSG00000221556
11:16600001-16640000	11:14880001-14920000	2.04317e-07	HiC	GSE87112	Mesenchymal_Stem_Cell	intra	rs146341994	ENSG00000186104
11:16640001-16680000	11:14880001-14920000	9.34733e-07	HiC	GSE87112	Mesenchymal_Stem_Cell	intra	11:16672348_GA_G	ENSG00000186104
11:16600001-16640000	11:14920001-14960000	3.92124e-07	HiC	GSE87112	Mesenchymal_Stem_Cell	intra	rs146341994	ENSG00000175868:ENSG00000253179
11:16640001-16680000	11:14920001-14960000	3.07628e-18	HiC	GSE87112	Mesenchymal_Stem_Cell	intra	11:16672348_GA_G	ENSG00000175868:ENSG00000253179
11:16600001-16640000	11:14960001-15000000	9.23886e-11	HiC	GSE87112	Mesenchymal_Stem_Cell	intra	rs146341994	ENSG00000110680
11:16640001-16680000	11:14960001-15000000	1.29505e-10	HiC	GSE87112	Mesenchymal_Stem_Cell	intra	11:16672348_GA_G	ENSG00000110680
11:16600001-16640000	11:15000001-15040000	7.04575e-11	HiC	GSE87112	Mesenchymal_Stem_Cell	intra	rs146341994	ENSG00000250640
11:16640001-16680000	11:15000001-15040000	3.51799e-17	HiC	GSE87112	Mesenchymal_Stem_Cell	intra	11:16672348_GA_G	ENSG00000250640
11:16600001-16640000	11:15120001-15160000	3.15301e-29	HiC	GSE87112	Mesenchymal_Stem_Cell	intra	rs146341994	ENSG00000188487
11:16640001-16680000	11:15120001-15160000	3.75684e-33	HiC	GSE87112	Mesenchymal_Stem_Cell	intra	11:16672348_GA_G	ENSG00000188487
11:16600001-16640000	11:15480001-15520000	8.79547e-35	HiC	GSE87112	Mesenchymal_Stem_Cell	intra	rs146341994	ENSG00000253072
11:16640001-16680000	11:15480001-15520000	7.261e-56	HiC	GSE87112	Mesenchymal_Stem_Cell	intra	11:16672348_GA_G	ENSG00000253072
11:16600001-16640000	11:15560001-15600000	3.01065e-56	HiC	GSE87112	Mesenchymal_Stem_Cell	intra	rs146341994	ENSG00000254946
11:16640001-16680000	11:15560001-15600000	1.63143e-61	HiC	GSE87112	Mesenchymal_Stem_Cell	intra	11:16672348_GA_G	ENSG00000254946
11:16600001-16640000	11:15640001-15680000	2.33268e-144	HiC	GSE87112	Mesenchymal_Stem_Cell	intra	rs146341994	ENSG00000254789:ENSG00000254695
11:16640001-16680000	11:15640001-15680000	3.81195e-79	HiC	GSE87112	Mesenchymal_Stem_Cell	intra	11:16672348_GA_G	ENSG00000254789:ENSG00000254695
11:16600001-16640000	11:15760001-15800000	5.00956e-105	HiC	GSE87112	Mesenchymal_Stem_Cell	intra	rs146341994	ENSG00000254645
11:16640001-16680000	11:15760001-15800000	4.21387e-34	HiC	GSE87112	Mesenchymal_Stem_Cell	intra	11:16672348_GA_G	ENSG00000254645
11:16600001-16640000	11:15920001-15960000	1.00415e-97	HiC	GSE87112	Mesenchymal_Stem_Cell	intra	rs146341994	ENSG00000254661
11:16640001-16680000	11:15920001-15960000	2.67507e-36	HiC	GSE87112	Mesenchymal_Stem_Cell	intra	11:16672348_GA_G	ENSG00000254661
11:16600001-16640000	11:16040001-16080000	1.40839e-130	HiC	GSE87112	Mesenchymal_Stem_Cell	intra	rs146341994	ENSG00000254878
11:16640001-16680000	11:16040001-16080000	1.8958e-26	HiC	GSE87112	Mesenchymal_Stem_Cell	intra	11:16672348_GA_G	ENSG00000254878
11:16600001-16640000	11:16120001-16160000	9.92673e-115	HiC	GSE87112	Mesenchymal_Stem_Cell	intra	rs146341994	ENSG00000221556
11:16640001-16680000	11:16120001-16160000	3.67206e-30	HiC	GSE87112	Mesenchymal_Stem_Cell	intra	11:16672348_GA_G	ENSG00000221556
11:16600001-16640000	11:16480001-16520000	4.67995e-49	HiC	GSE87112	Mesenchymal_Stem_Cell	intra	rs146341994	ENSG00000213785
11:27280001-27320000	11:24280001-24320000	9.6795e-07	HiC	GSE87112	Mesenchymal_Stem_Cell	intra	rs10450586	ENSG00000254594
11:27440001-27480000	11:25920001-25960000	1.24337e-07	HiC	GSE87112	Mesenchymal_Stem_Cell	intra	rs12576419;rs4536164	ENSG00000254754
11:27320001-27360000	11:26040001-26080000	1.56174e-08	HiC	GSE87112	Mesenchymal_Stem_Cell	intra	rs10835165	ENSG00000255086
11:27440001-27480000	11:26040001-26080000	6.49453e-07	HiC	GSE87112	Mesenchymal_Stem_Cell	intra	rs12576419;rs4536164	ENSG00000255086
11:27280001-27320000	11:26280001-26320000	2.78868e-15	HiC	GSE87112	Mesenchymal_Stem_Cell	intra	rs10450586	ENSG00000254819
11:27320001-27360000	11:26280001-26320000	3.36551e-16	HiC	GSE87112	Mesenchymal_Stem_Cell	intra	rs10835165	ENSG00000254819
11:27280001-27320000	11:26440001-26480000	3.58572e-12	HiC	GSE87112	Mesenchymal_Stem_Cell	intra	rs10450586	ENSG00000255505
11:27320001-27360000	11:26440001-26480000	9.71087e-18	HiC	GSE87112	Mesenchymal_Stem_Cell	intra	rs10835165	ENSG00000255505
11:27280001-27320000	11:26560001-26600000	1.95521e-21	HiC	GSE87112	Mesenchymal_Stem_Cell	intra	rs10450586	ENSG00000169550
11:27320001-27360000	11:26560001-26600000	4.95422e-22	HiC	GSE87112	Mesenchymal_Stem_Cell	intra	rs10835165	ENSG00000169550
11:27280001-27320000	11:26720001-26760000	1.51933e-45	HiC	GSE87112	Mesenchymal_Stem_Cell	intra	rs10450586	ENSG00000148942
11:27320001-27360000	11:26720001-26760000	1.40171e-46	HiC	GSE87112	Mesenchymal_Stem_Cell	intra	rs10835165	ENSG00000148942
11:27440001-27480000	11:26720001-26760000	1.8594e-23	HiC	GSE87112	Mesenchymal_Stem_Cell	intra	rs12576419;rs4536164	ENSG00000148942
11:27280001-27320000	11:27040001-27080000	1.72223e-08	HiC	GSE87112	Mesenchymal_Stem_Cell	intra	rs10450586	ENSG00000129151
11:27320001-27360000	11:27040001-27080000	6.51637e-14	HiC	GSE87112	Mesenchymal_Stem_Cell	intra	rs10835165	ENSG00000129151
11:27280001-27320000	11:27240001-27280000	2.34973e-120	HiC	GSE87112	Mesenchymal_Stem_Cell	intra	rs10450586	ENSG00000254560
11:27320001-27360000	11:27240001-27280000	4.03274e-72	HiC	GSE87112	Mesenchymal_Stem_Cell	intra	rs10835165	ENSG00000254560
11:27440001-27480000	11:27240001-27280000	4.50363e-39	HiC	GSE87112	Mesenchymal_Stem_Cell	intra	rs12576419;rs4536164	ENSG00000254560
11:27440001-27480000	11:27360001-27400000	3.06239e-20	HiC	GSE87112	Mesenchymal_Stem_Cell	intra	rs12576419;rs4536164	ENSG00000109881
11:27680001-27720000	11:27520001-27560000	1.0865e-07	HiC	GSE87112	Mesenchymal_Stem_Cell	intra	rs7127507	ENSG00000148943:ENSG00000245573:ENSG00000212289
11:35080001-35120000	11:34920001-34960000	3.85812e-10	HiC	GSE87112	Mesenchymal_Stem_Cell	intra	rs2553827	ENSG00000149089:ENSG00000110435
11:35080001-35120000	11:34960001-35000000	2.7743e-23	HiC	GSE87112	Mesenchymal_Stem_Cell	intra	rs2553827	ENSG00000251862
11:46320001-46360000	11:46120001-46160000	7.04673e-22	HiC	GSE87112	Mesenchymal_Stem_Cell	intra	rs11038864;rs61882674	ENSG00000135365:ENSG00000263539:ENSG00000254653
11:46360001-46400000	11:46120001-46160000	6.33235e-24	HiC	GSE87112	Mesenchymal_Stem_Cell	intra	rs876701	ENSG00000135365:ENSG00000263539:ENSG00000254653
11:46520001-46560000	11:46120001-46160000	5.08876e-21	HiC	GSE87112	Mesenchymal_Stem_Cell	intra	rs17197116	ENSG00000135365:ENSG00000263539:ENSG00000254653
11:46320001-46360000	11:46200001-46240000	1.92119e-24	HiC	GSE87112	Mesenchymal_Stem_Cell	intra	rs11038864;rs61882674	ENSG00000255269
11:46360001-46400000	11:46200001-46240000	5.8912e-35	HiC	GSE87112	Mesenchymal_Stem_Cell	intra	rs876701	ENSG00000255269
11:46520001-46560000	11:46200001-46240000	4.38509e-43	HiC	GSE87112	Mesenchymal_Stem_Cell	intra	rs17197116	ENSG00000255269
11:46320001-46360000	11:46240001-46280000	1.88597e-23	HiC	GSE87112	Mesenchymal_Stem_Cell	intra	rs11038864;rs61882674	ENSG00000254639
11:46360001-46400000	11:46240001-46280000	2.59328e-13	HiC	GSE87112	Mesenchymal_Stem_Cell	intra	rs876701	ENSG00000254639
11:46520001-46560000	11:46240001-46280000	2.80297e-09	HiC	GSE87112	Mesenchymal_Stem_Cell	intra	rs17197116	ENSG00000254639
11:46520001-46560000	11:46360001-46400000	2.309e-38	HiC	GSE87112	Mesenchymal_Stem_Cell	intra	rs17197116	ENSG00000264102
11:46520001-46560000	11:46400001-46440000	1.05494e-58	HiC	GSE87112	Mesenchymal_Stem_Cell	intra	rs17197116	ENSG00000110492:ENSG00000180720
11:46520001-46560000	11:46440001-46480000	0	HiC	GSE87112	Mesenchymal_Stem_Cell	intra	rs17197116	ENSG00000244313:ENSG00000265014
11:46800001-46840000	11:46440001-46480000	5.19786e-39	HiC	GSE87112	Mesenchymal_Stem_Cell	intra	rs12575721	ENSG00000244313:ENSG00000265014
11:47080001-47120000	11:46440001-46480000	3.02098e-10	HiC	GSE87112	Mesenchymal_Stem_Cell	intra	rs11039086	ENSG00000244313:ENSG00000265014
11:46800001-46840000	11:46720001-46760000	4.03274e-72	HiC	GSE87112	Mesenchymal_Stem_Cell	intra	rs12575721	ENSG00000175220:ENSG00000175213:ENSG00000180210
11:46800001-46840000	11:46760001-46800000	0	HiC	GSE87112	Mesenchymal_Stem_Cell	intra	rs12575721	ENSG00000263540:ENSG00000252427:ENSG00000212135
11:47080001-47120000	11:46760001-46800000	2.43464e-63	HiC	GSE87112	Mesenchymal_Stem_Cell	intra	rs11039086	ENSG00000263540:ENSG00000252427:ENSG00000212135
11:47120001-47160000	11:46760001-46800000	9.02737e-35	HiC	GSE87112	Mesenchymal_Stem_Cell	intra	rs10769239	ENSG00000263540:ENSG00000252427:ENSG00000212135
11:47080001-47120000	11:46840001-46880000	2.13819e-59	HiC	GSE87112	Mesenchymal_Stem_Cell	intra	rs11039086	ENSG00000175216:ENSG00000247675
11:47120001-47160000	11:46840001-46880000	2.15133e-38	HiC	GSE87112	Mesenchymal_Stem_Cell	intra	rs10769239	ENSG00000175216:ENSG00000247675
11:47080001-47120000	11:46920001-46960000	1.572e-255	HiC	GSE87112	Mesenchymal_Stem_Cell	intra	rs11039086	ENSG00000134569:ENSG00000149179
11:47120001-47160000	11:46920001-46960000	5.25255e-149	HiC	GSE87112	Mesenchymal_Stem_Cell	intra	rs10769239	ENSG00000134569:ENSG00000149179
11:47080001-47120000	11:47040001-47080000	1.03222e-57	HiC	GSE87112	Mesenchymal_Stem_Cell	intra	rs11039086	ENSG00000271350
11:47120001-47160000	11:47040001-47080000	1.34186e-18	HiC	GSE87112	Mesenchymal_Stem_Cell	intra	rs10769239	ENSG00000271350
11:47520001-47560000	11:47280001-47320000	9.22599e-07	HiC	GSE87112	Mesenchymal_Stem_Cell	intra	rs61895110	ENSG00000110514:ENSG00000256746
11:47520001-47560000	11:47440001-47480000	3.58269e-40	HiC	GSE87112	Mesenchymal_Stem_Cell	intra	rs61895110	ENSG00000165916:ENSG00000165917:ENSG00000252327
11:47520001-47560000	11:47480001-47520000	7.87026e-100	HiC	GSE87112	Mesenchymal_Stem_Cell	intra	rs61895110	ENSG00000265467
11:68200001-68240000	11:67960001-68000000	9.55678e-33	HiC	GSE87112	Mesenchymal_Stem_Cell	intra	rs7105218	ENSG00000110066
11:68240001-68280000	11:67960001-68000000	2.83444e-26	HiC	GSE87112	Mesenchymal_Stem_Cell	intra	11:68263650_CT_C	ENSG00000110066
11:68200001-68240000	11:68000001-68040000	6.06993e-11	HiC	GSE87112	Mesenchymal_Stem_Cell	intra	rs7105218	ENSG00000171067
11:68240001-68280000	11:68000001-68040000	9.22599e-07	HiC	GSE87112	Mesenchymal_Stem_Cell	intra	11:68263650_CT_C	ENSG00000171067
11:68200001-68240000	11:68080001-68120000	6.44949e-07	HiC	GSE87112	Mesenchymal_Stem_Cell	intra	rs7105218	ENSG00000162337
11:68240001-68280000	11:68200001-68240000	1.40575e-45	HiC	GSE87112	Mesenchymal_Stem_Cell	intra	11:68263650_CT_C	ENSG00000110075
11:86880001-86920000	11:86080001-86120000	1.42347e-07	HiC	GSE87112	Mesenchymal_Stem_Cell	intra	rs505429	ENSG00000149201
11:86880001-86920000	11:86640001-86680000	9.5874e-91	HiC	GSE87112	Mesenchymal_Stem_Cell	intra	rs505429	ENSG00000174804:ENSG00000246523
11:86880001-86920000	11:86720001-86760000	1.05718e-35	HiC	GSE87112	Mesenchymal_Stem_Cell	intra	rs505429	ENSG00000254748:ENSG00000166575
11:86880001-86920000	11:86800001-86840000	1.5049e-61	HiC	GSE87112	Mesenchymal_Stem_Cell	intra	rs505429	ENSG00000254843
11:112360001-112400000	11:112000001-112040000	6.69165e-14	HiC	GSE87112	Mesenchymal_Stem_Cell	intra	rs5794803	ENSG00000150782:ENSG00000150783
11:112400001-112440000	11:112000001-112040000	7.29421e-12	HiC	GSE87112	Mesenchymal_Stem_Cell	intra	rs7952251;rs7125263	ENSG00000150782:ENSG00000150783
11:112360001-112400000	11:112040001-112080000	9.20334e-19	HiC	GSE87112	Mesenchymal_Stem_Cell	intra	rs5794803	ENSG00000254638:ENSG00000272790:ENSG00000197580:ENSG00000214264:ENSG00000255231
11:112400001-112440000	11:112040001-112080000	1.28365e-25	HiC	GSE87112	Mesenchymal_Stem_Cell	intra	rs7952251;rs7125263	ENSG00000254638:ENSG00000272790:ENSG00000197580:ENSG00000214264:ENSG00000255231
11:112400001-112440000	11:112080001-112120000	4.69014e-16	HiC	GSE87112	Mesenchymal_Stem_Cell	intra	rs7952251;rs7125263	ENSG00000243930:ENSG00000150787:ENSG00000243250:ENSG00000215954
11:112360001-112400000	11:112200001-112240000	7.55047e-34	HiC	GSE87112	Mesenchymal_Stem_Cell	intra	rs5794803	ENSG00000206772
11:112400001-112440000	11:112200001-112240000	2.17174e-59	HiC	GSE87112	Mesenchymal_Stem_Cell	intra	rs7952251;rs7125263	ENSG00000206772
11:112360001-112400000	11:112240001-112280000	7.15214e-22	HiC	GSE87112	Mesenchymal_Stem_Cell	intra	rs5794803	ENSG00000254968
11:112400001-112440000	11:112240001-112280000	5.90409e-23	HiC	GSE87112	Mesenchymal_Stem_Cell	intra	rs7952251;rs7125263	ENSG00000254968
11:112360001-112400000	11:112320001-112360000	1.52219e-39	HiC	GSE87112	Mesenchymal_Stem_Cell	intra	rs5794803	ENSG00000213233
11:112400001-112440000	11:112320001-112360000	9.6735e-25	HiC	GSE87112	Mesenchymal_Stem_Cell	intra	rs7952251;rs7125263	ENSG00000213233
11:118480001-118520000	11:118440001-118480000	1.03378e-38	HiC	GSE87112	Mesenchymal_Stem_Cell	intra	rs10790255	ENSG00000118096:ENSG00000095139:ENSG00000207185:ENSG00000019144
11:128320001-128360000	11:126080001-126120000	4.7606e-08	HiC	GSE87112	Mesenchymal_Stem_Cell	intra	rs10893877	ENSG00000165526:ENSG00000197798:ENSG00000222067:ENSG00000240098
11:128320001-128360000	11:128040001-128080000	2.32908e-59	HiC	GSE87112	Mesenchymal_Stem_Cell	intra	rs10893877	ENSG00000273415:ENSG00000272575
12:1600001-1640000	12:560001-600000	1.02233e-10	HiC	GSE87112	Mesenchymal_Stem_Cell	intra	rs35125553	ENSG00000139044
12:1600001-1640000	12:1120001-1160000	2.08018e-13	HiC	GSE87112	Mesenchymal_Stem_Cell	intra	rs35125553	ENSG00000265997
12:26480001-26520000	12:25800001-25840000	5.72175e-09	HiC	GSE87112	Mesenchymal_Stem_Cell	intra	rs11048470;rs1049380	ENSG00000152936
12:26480001-26520000	12:26240001-26280000	1.70338e-25	HiC	GSE87112	Mesenchymal_Stem_Cell	intra	rs11048470;rs1049380	ENSG00000123095:ENSG00000123096:ENSG00000256894
12:26480001-26520000	12:26440001-26480000	1.11382e-22	HiC	GSE87112	Mesenchymal_Stem_Cell	intra	rs11048470;rs1049380	ENSG00000255750:ENSG00000255858:ENSG00000255968
12:28640001-28680000	12:27840001-27880000	2.72523e-07	HiC	GSE87112	Mesenchymal_Stem_Cell	intra	rs150260458	ENSG00000256377:ENSG00000174236:ENSG00000230519:ENSG00000256504:ENSG00000061794
12:28320001-28360000	12:27880001-27920000	4.76371e-30	HiC	GSE87112	Mesenchymal_Stem_Cell	intra	rs12049916	ENSG00000252585
12:28640001-28680000	12:27880001-27920000	7.28029e-18	HiC	GSE87112	Mesenchymal_Stem_Cell	intra	rs150260458	ENSG00000252585
12:28320001-28360000	12:27920001-27960000	5.45845e-16	HiC	GSE87112	Mesenchymal_Stem_Cell	intra	rs12049916	ENSG00000205693:ENSG00000256747:ENSG00000087448:ENSG00000256512:ENSG00000201612
12:28640001-28680000	12:27920001-27960000	1.7364e-13	HiC	GSE87112	Mesenchymal_Stem_Cell	intra	rs150260458	ENSG00000205693:ENSG00000256747:ENSG00000087448:ENSG00000256512:ENSG00000201612
12:28320001-28360000	12:28080001-28120000	1.1962e-76	HiC	GSE87112	Mesenchymal_Stem_Cell	intra	rs12049916	ENSG00000256378:ENSG00000257042
12:28640001-28680000	12:28080001-28120000	3.75578e-65	HiC	GSE87112	Mesenchymal_Stem_Cell	intra	rs150260458	ENSG00000256378:ENSG00000257042
12:28320001-28360000	12:28120001-28160000	4.2595e-45	HiC	GSE87112	Mesenchymal_Stem_Cell	intra	rs12049916	ENSG00000087494
12:28640001-28680000	12:28120001-28160000	1.66015e-51	HiC	GSE87112	Mesenchymal_Stem_Cell	intra	rs150260458	ENSG00000087494
12:28320001-28360000	12:28280001-28320000	1.28515e-09	HiC	GSE87112	Mesenchymal_Stem_Cell	intra	rs12049916	ENSG00000123106:ENSG00000255951
12:28640001-28680000	12:28280001-28320000	3.75026e-26	HiC	GSE87112	Mesenchymal_Stem_Cell	intra	rs150260458	ENSG00000123106:ENSG00000255951
12:28640001-28680000	12:28320001-28360000	3.20855e-55	HiC	GSE87112	Mesenchymal_Stem_Cell	intra	rs150260458	ENSG00000247934
12:28640001-28680000	12:28440001-28480000	1.73465e-49	HiC	GSE87112	Mesenchymal_Stem_Cell	intra	rs150260458	ENSG00000252237
12:49360001-49400000	12:49200001-49240000	1.80937e-25	HiC	GSE87112	Mesenchymal_Stem_Cell	intra	rs118115924	ENSG00000207467:ENSG00000167535
12:49360001-49400000	12:49240001-49280000	5.24836e-45	HiC	GSE87112	Mesenchymal_Stem_Cell	intra	rs118115924	ENSG00000174243:ENSG00000172602
12:49360001-49400000	12:49320001-49360000	7.41575e-100	HiC	GSE87112	Mesenchymal_Stem_Cell	intra	rs118115924	ENSG00000272822:ENSG00000134285:ENSG00000255863:ENSG00000201678:ENSG00000134287:ENSG00000238395
12:49680001-49720000	12:49640001-49680000	1.17967e-10	HiC	GSE87112	Mesenchymal_Stem_Cell	intra	rs151024313	ENSG00000258101:ENSG00000258232
12:53720001-53760000	12:53680001-53720000	1.87398e-45	HiC	GSE87112	Mesenchymal_Stem_Cell	intra	rs138648748	ENSG00000123349:ENSG00000257605:ENSG00000139637:ENSG00000094914
12:54400001-54440000	12:54160001-54200000	2.28815e-47	HiC	GSE87112	Mesenchymal_Stem_Cell	intra	rs12319419;rs7308105;rs765634	ENSG00000223213
12:54440001-54480000	12:54160001-54200000	5.42967e-48	HiC	GSE87112	Mesenchymal_Stem_Cell	intra	rs7297416	ENSG00000223213
12:90400001-90440000	12:88960001-89000000	7.25288e-09	HiC	GSE87112	Mesenchymal_Stem_Cell	intra	rs10858944	ENSG00000049130:ENSG00000252850
12:90400001-90440000	12:89400001-89440000	2.01173e-24	HiC	GSE87112	Mesenchymal_Stem_Cell	intra	rs10858944	ENSG00000246363:ENSG00000257629
12:90400001-90440000	12:89640001-89680000	2.69788e-14	HiC	GSE87112	Mesenchymal_Stem_Cell	intra	rs10858944	ENSG00000238302
12:90400001-90440000	12:89720001-89760000	1.34056e-14	HiC	GSE87112	Mesenchymal_Stem_Cell	intra	rs10858944	ENSG00000139318
12:90400001-90440000	12:89880001-89920000	2.19294e-25	HiC	GSE87112	Mesenchymal_Stem_Cell	intra	rs10858944	ENSG00000139323:ENSG00000226982:ENSG00000257594:ENSG00000259075:ENSG00000270344
12:90400001-90440000	12:89920001-89960000	1.53445e-44	HiC	GSE87112	Mesenchymal_Stem_Cell	intra	rs10858944	ENSG00000139323:ENSG00000257594:ENSG00000259075:ENSG00000258302
12:90400001-90440000	12:89960001-90000000	3.2714e-299	HiC	GSE87112	Mesenchymal_Stem_Cell	intra	rs10858944	ENSG00000266347
12:90400001-90440000	12:90080001-90120000	5.86101e-83	HiC	GSE87112	Mesenchymal_Stem_Cell	intra	rs10858944	ENSG00000070961:ENSG00000271614
12:90400001-90440000	12:90120001-90160000	4.93295e-60	HiC	GSE87112	Mesenchymal_Stem_Cell	intra	rs10858944	ENSG00000252207:ENSG00000257480:ENSG00000252823
12:90400001-90440000	12:90240001-90280000	9.99099e-22	HiC	GSE87112	Mesenchymal_Stem_Cell	intra	rs10858944	ENSG00000258216
12:90400001-90440000	12:90320001-90360000	1.90821e-74	HiC	GSE87112	Mesenchymal_Stem_Cell	intra	rs10858944	ENSG00000257725
13:42680001-42720000	13:41640001-41680000	1.61634e-09	HiC	GSE87112	Mesenchymal_Stem_Cell	intra	rs117659936	ENSG00000264226
13:42680001-42720000	13:41720001-41760000	1.77694e-11	HiC	GSE87112	Mesenchymal_Stem_Cell	intra	rs117659936	ENSG00000215482:ENSG00000238651
13:42680001-42720000	13:41800001-41840000	7.2959e-16	HiC	GSE87112	Mesenchymal_Stem_Cell	intra	rs117659936	ENSG00000120662
13:42680001-42720000	13:41840001-41880000	4.92373e-08	HiC	GSE87112	Mesenchymal_Stem_Cell	intra	rs117659936	ENSG00000231404
13:42680001-42720000	13:41880001-41920000	3.98142e-12	HiC	GSE87112	Mesenchymal_Stem_Cell	intra	rs117659936	ENSG00000172766
13:42680001-42720000	13:41920001-41960000	1.27109e-152	HiC	GSE87112	Mesenchymal_Stem_Cell	intra	rs117659936	ENSG00000223280:ENSG00000214222
13:42920001-42960000	13:41920001-41960000	9.35942e-07	HiC	GSE87112	Mesenchymal_Stem_Cell	intra	rs9533090	ENSG00000223280:ENSG00000214222
13:43200001-43240000	13:41920001-41960000	2.64608e-10	HiC	GSE87112	Mesenchymal_Stem_Cell	intra	rs78667121	ENSG00000223280:ENSG00000214222
13:42680001-42720000	13:42120001-42160000	1.77626e-12	HiC	GSE87112	Mesenchymal_Stem_Cell	intra	rs117659936	ENSG00000264190
13:42680001-42720000	13:42360001-42400000	1.37125e-33	HiC	GSE87112	Mesenchymal_Stem_Cell	intra	rs117659936	ENSG00000241406
13:42680001-42720000	13:42440001-42480000	5.64316e-78	HiC	GSE87112	Mesenchymal_Stem_Cell	intra	rs117659936	ENSG00000206962
13:42680001-42720000	13:42480001-42520000	1.25051e-84	HiC	GSE87112	Mesenchymal_Stem_Cell	intra	rs117659936	ENSG00000229696
13:43200001-43240000	13:42480001-42520000	3.6273e-07	HiC	GSE87112	Mesenchymal_Stem_Cell	intra	rs78667121	ENSG00000229696
13:42680001-42720000	13:42520001-42560000	2.24202e-14	HiC	GSE87112	Mesenchymal_Stem_Cell	intra	rs117659936	ENSG00000102763
13:42680001-42720000	13:42600001-42640000	5.29143e-10	HiC	GSE87112	Mesenchymal_Stem_Cell	intra	rs117659936	ENSG00000102780:ENSG00000231530
13:42680001-42720000	13:42640001-42680000	2.39365e-24	HiC	GSE87112	Mesenchymal_Stem_Cell	intra	rs117659936	ENSG00000237263
13:42920001-42960000	13:42800001-42840000	4.61521e-07	HiC	GSE87112	Mesenchymal_Stem_Cell	intra	rs9533090	ENSG00000234213
13:43120001-43160000	13:42800001-42840000	4.70454e-11	HiC	GSE87112	Mesenchymal_Stem_Cell	intra	rs9533159	ENSG00000234213
13:43200001-43240000	13:42800001-42840000	1.70699e-25	HiC	GSE87112	Mesenchymal_Stem_Cell	intra	rs78667121	ENSG00000234213
13:42920001-42960000	13:42840001-42880000	1.05209e-11	HiC	GSE87112	Mesenchymal_Stem_Cell	intra	rs9533090	ENSG00000023516
13:43120001-43160000	13:42840001-42880000	3.65845e-15	HiC	GSE87112	Mesenchymal_Stem_Cell	intra	rs9533159	ENSG00000023516
13:43200001-43240000	13:42840001-42880000	1.43148e-32	HiC	GSE87112	Mesenchymal_Stem_Cell	intra	rs78667121	ENSG00000023516
13:43120001-43160000	13:42920001-42960000	1.37452e-46	HiC	GSE87112	Mesenchymal_Stem_Cell	intra	rs9533159	ENSG00000233259
13:43200001-43240000	13:42920001-42960000	8.47574e-58	HiC	GSE87112	Mesenchymal_Stem_Cell	intra	rs78667121	ENSG00000233259
13:51080001-51120000	13:50360001-50400000	1.94543e-16	HiC	GSE87112	Mesenchymal_Stem_Cell	intra	rs3118904	ENSG00000102753
13:51080001-51120000	13:50480001-50520000	2.30422e-09	HiC	GSE87112	Mesenchymal_Stem_Cell	intra	rs3118904	ENSG00000200064:ENSG00000123178
13:51080001-51120000	13:50520001-50560000	2.71805e-41	HiC	GSE87112	Mesenchymal_Stem_Cell	intra	rs3118904	ENSG00000264526
13:51080001-51120000	13:50600001-50640000	1.00892e-39	HiC	GSE87112	Mesenchymal_Stem_Cell	intra	rs3118904	ENSG00000208006
13:51080001-51120000	13:50640001-50680000	3.90353e-120	HiC	GSE87112	Mesenchymal_Stem_Cell	intra	rs3118904	ENSG00000176124:ENSG00000214359
13:51080001-51120000	13:50680001-50720000	1.12643e-42	HiC	GSE87112	Mesenchymal_Stem_Cell	intra	rs3118904	ENSG00000231607
13:51080001-51120000	13:50720001-50760000	5.15385e-36	HiC	GSE87112	Mesenchymal_Stem_Cell	intra	rs3118904	ENSG00000232150
13:51080001-51120000	13:50920001-50960000	4.12276e-42	HiC	GSE87112	Mesenchymal_Stem_Cell	intra	rs3118904	ENSG00000223676:ENSG00000221198
14:91440001-91480000	14:90760001-90800000	7.424e-08	HiC	GSE87112	Mesenchymal_Stem_Cell	intra	rs1286083	ENSG00000119720
15:51520001-51560000	15:49160001-49200000	3.7446e-08	HiC	GSE87112	Mesenchymal_Stem_Cell	intra	rs2414098	ENSG00000255302:ENSG00000235883
15:51520001-51560000	15:49320001-49360000	1.23189e-07	HiC	GSE87112	Mesenchymal_Stem_Cell	intra	rs2414098	ENSG00000138593:ENSG00000265942
15:51520001-51560000	15:50640001-50680000	5.03028e-07	HiC	GSE87112	Mesenchymal_Stem_Cell	intra	rs2414098	ENSG00000104064:ENSG00000244879:ENSG00000259715:ENSG00000264109
15:51520001-51560000	15:51000001-51040000	3.20684e-07	HiC	GSE87112	Mesenchymal_Stem_Cell	intra	rs2414098	ENSG00000259773
15:51520001-51560000	15:51080001-51120000	4.24137e-14	HiC	GSE87112	Mesenchymal_Stem_Cell	intra	rs2414098	ENSG00000241130
15:51520001-51560000	15:51200001-51240000	1.26329e-29	HiC	GSE87112	Mesenchymal_Stem_Cell	intra	rs2414098	ENSG00000081014:ENSG00000259378
15:51520001-51560000	15:51320001-51360000	1.21521e-43	HiC	GSE87112	Mesenchymal_Stem_Cell	intra	rs2414098	ENSG00000259240
15:51520001-51560000	15:51360001-51400000	2.28363e-15	HiC	GSE87112	Mesenchymal_Stem_Cell	intra	rs2414098	ENSG00000183578:ENSG00000259204
16:360001-400000	16:120001-160000	2.05292e-23	HiC	GSE87112	Mesenchymal_Stem_Cell	intra	rs12719801	ENSG00000007384:ENSG00000103152:ENSG00000269482
16:360001-400000	16:160001-200000	1.88201e-20	HiC	GSE87112	Mesenchymal_Stem_Cell	intra	rs12719801	ENSG00000103148:ENSG00000228779
16:360001-400000	16:240001-280000	1.84015e-17	HiC	GSE87112	Mesenchymal_Stem_Cell	intra	rs12719801	ENSG00000007392
16:360001-400000	16:280001-320000	3.60716e-19	HiC	GSE87112	Mesenchymal_Stem_Cell	intra	rs12719801	ENSG00000206168:ENSG00000167930:ENSG00000269881:ENSG00000242173
16:50920001-50960000	16:50880001-50920000	1.90635e-12	HiC	GSE87112	Mesenchymal_Stem_Cell	intra	rs11076543	ENSG00000260042:ENSG00000199771:ENSG00000263082:ENSG00000261241
16:86680001-86720000	16:85760001-85800000	4.266e-08	HiC	GSE87112	Mesenchymal_Stem_Cell	intra	rs71390846	ENSG00000154102:ENSG00000222190:ENSG00000269898
16:86680001-86720000	16:85800001-85840000	8.88804e-07	HiC	GSE87112	Mesenchymal_Stem_Cell	intra	rs71390846	ENSG00000131148:ENSG00000252311:ENSG00000270184:ENSG00000270159:ENSG00000131143
16:86680001-86720000	16:85840001-85880000	1.61243e-07	HiC	GSE87112	Mesenchymal_Stem_Cell	intra	rs71390846	ENSG00000270698:ENSG00000214259
16:86680001-86720000	16:85920001-85960000	1.99103e-22	HiC	GSE87112	Mesenchymal_Stem_Cell	intra	rs71390846	ENSG00000140968
16:86680001-86720000	16:85960001-86000000	1.59422e-14	HiC	GSE87112	Mesenchymal_Stem_Cell	intra	rs71390846	ENSG00000268804
16:86680001-86720000	16:86000001-86040000	2.25808e-13	HiC	GSE87112	Mesenchymal_Stem_Cell	intra	rs71390846	ENSG00000269667
16:86680001-86720000	16:86560001-86600000	2.77252e-27	HiC	GSE87112	Mesenchymal_Stem_Cell	intra	rs71390846	ENSG00000103248
16:86680001-86720000	16:86600001-86640000	9.27866e-166	HiC	GSE87112	Mesenchymal_Stem_Cell	intra	rs71390846	ENSG00000260944:ENSG00000176692:ENSG00000176678
16:86680001-86720000	16:86640001-86680000	5.43253e-164	HiC	GSE87112	Mesenchymal_Stem_Cell	intra	rs71390846	ENSG00000260387:ENSG00000261161
16:87160001-87200000	16:85800001-85840000	1.54113e-07	HiC	GSE87112	Mesenchymal_Stem_Cell	intra	rs150813829	ENSG00000131148:ENSG00000252311:ENSG00000270184:ENSG00000270159:ENSG00000131143
16:87160001-87200000	16:85840001-85880000	8.80949e-10	HiC	GSE87112	Mesenchymal_Stem_Cell	intra	rs150813829	ENSG00000270698:ENSG00000214259
16:87160001-87200000	16:85920001-85960000	9.52139e-36	HiC	GSE87112	Mesenchymal_Stem_Cell	intra	rs150813829	ENSG00000140968
16:87160001-87200000	16:85960001-86000000	7.16512e-16	HiC	GSE87112	Mesenchymal_Stem_Cell	intra	rs150813829	ENSG00000268804
16:87160001-87200000	16:86000001-86040000	5.37421e-26	HiC	GSE87112	Mesenchymal_Stem_Cell	intra	rs150813829	ENSG00000269667
16:87160001-87200000	16:86120001-86160000	7.44106e-07	HiC	GSE87112	Mesenchymal_Stem_Cell	intra	rs150813829	ENSG00000261177
16:87160001-87200000	16:86200001-86240000	1.33465e-08	HiC	GSE87112	Mesenchymal_Stem_Cell	intra	rs150813829	ENSG00000268505:ENSG00000269186
16:87160001-87200000	16:86560001-86600000	2.35318e-76	HiC	GSE87112	Mesenchymal_Stem_Cell	intra	rs150813829	ENSG00000103248
16:87160001-87200000	16:86600001-86640000	8.64487e-94	HiC	GSE87112	Mesenchymal_Stem_Cell	intra	rs150813829	ENSG00000260944:ENSG00000176692:ENSG00000176678
16:87160001-87200000	16:86640001-86680000	2.89031e-44	HiC	GSE87112	Mesenchymal_Stem_Cell	intra	rs150813829	ENSG00000260387:ENSG00000261161
16:87160001-87200000	16:86680001-86720000	1.74983e-59	HiC	GSE87112	Mesenchymal_Stem_Cell	intra	rs150813829	ENSG00000261161
16:87160001-87200000	16:86720001-86760000	1.8003e-49	HiC	GSE87112	Mesenchymal_Stem_Cell	intra	rs150813829	ENSG00000260026:ENSG00000261175
16:87160001-87200000	16:86920001-86960000	4.86405e-16	HiC	GSE87112	Mesenchymal_Stem_Cell	intra	rs150813829	ENSG00000260795
17:800001-840000	17:640001-680000	5.38165e-61	HiC	GSE87112	Mesenchymal_Stem_Cell	intra	rs11650468	ENSG00000179409:ENSG00000231784:ENSG00000196737:ENSG00000262228
17:800001-840000	17:680001-720000	2.12776e-91	HiC	GSE87112	Mesenchymal_Stem_Cell	intra	rs11650468	ENSG00000167699:ENSG00000171861:ENSG00000262434
17:2000001-2040000	17:1960001-2000000	1.25009e-94	HiC	GSE87112	Mesenchymal_Stem_Cell	intra	17:2026417_GA_G	ENSG00000262810
17:7760001-7800000	17:7640001-7680000	7.09348e-09	HiC	GSE87112	Mesenchymal_Stem_Cell	intra	rs146808712	ENSG00000240480
17:7920001-7960000	17:7640001-7680000	1.22249e-26	HiC	GSE87112	Mesenchymal_Stem_Cell	intra	rs11868381	ENSG00000240480
17:7920001-7960000	17:7760001-7800000	1.25209e-23	HiC	GSE87112	Mesenchymal_Stem_Cell	intra	rs11868381	ENSG00000183011:ENSG00000182224:ENSG00000170004
17:7920001-7960000	17:7800001-7840000	6.38513e-77	HiC	GSE87112	Mesenchymal_Stem_Cell	intra	rs11868381	ENSG00000252835:ENSG00000179859:ENSG00000170049:ENSG00000262730:ENSG00000170043:ENSG00000170037
17:7920001-7960000	17:7840001-7880000	2.413e-34	HiC	GSE87112	Mesenchymal_Stem_Cell	intra	rs11868381	ENSG00000262492
17:41760001-41800000	17:41440001-41480000	3.99609e-35	HiC	GSE87112	Mesenchymal_Stem_Cell	intra	17:41782865_AG_A;rs4792908	ENSG00000188825:ENSG00000252882:ENSG00000175906
17:41800001-41840000	17:41440001-41480000	7.04811e-21	HiC	GSE87112	Mesenchymal_Stem_Cell	intra	rs2741856	ENSG00000188825:ENSG00000252882:ENSG00000175906
17:41840001-41880000	17:41440001-41480000	9.90388e-23	HiC	GSE87112	Mesenchymal_Stem_Cell	intra	rs34814687	ENSG00000188825:ENSG00000252882:ENSG00000175906
17:41760001-41800000	17:41480001-41520000	6.98055e-37	HiC	GSE87112	Mesenchymal_Stem_Cell	intra	17:41782865_AG_A;rs4792908	ENSG00000251763
17:41800001-41840000	17:41480001-41520000	2.84673e-39	HiC	GSE87112	Mesenchymal_Stem_Cell	intra	rs2741856	ENSG00000251763
17:41840001-41880000	17:41480001-41520000	3.71614e-19	HiC	GSE87112	Mesenchymal_Stem_Cell	intra	rs34814687	ENSG00000251763
17:41760001-41800000	17:41520001-41560000	1.62279e-32	HiC	GSE87112	Mesenchymal_Stem_Cell	intra	17:41782865_AG_A;rs4792908	ENSG00000267151:ENSG00000252279:ENSG00000252729:ENSG00000237888
17:41800001-41840000	17:41520001-41560000	6.64245e-41	HiC	GSE87112	Mesenchymal_Stem_Cell	intra	rs2741856	ENSG00000267151:ENSG00000252279:ENSG00000252729:ENSG00000237888
17:41840001-41880000	17:41520001-41560000	9.31532e-12	HiC	GSE87112	Mesenchymal_Stem_Cell	intra	rs34814687	ENSG00000267151:ENSG00000252279:ENSG00000252729:ENSG00000237888
17:41760001-41800000	17:41560001-41600000	1.81946e-106	HiC	GSE87112	Mesenchymal_Stem_Cell	intra	17:41782865_AG_A;rs4792908	ENSG00000067596
17:41800001-41840000	17:41560001-41600000	2.46337e-64	HiC	GSE87112	Mesenchymal_Stem_Cell	intra	rs2741856	ENSG00000067596
17:41840001-41880000	17:41560001-41600000	1.72175e-33	HiC	GSE87112	Mesenchymal_Stem_Cell	intra	rs34814687	ENSG00000067596
17:41760001-41800000	17:41600001-41640000	1.46989e-47	HiC	GSE87112	Mesenchymal_Stem_Cell	intra	17:41782865_AG_A;rs4792908	ENSG00000267747
17:41800001-41840000	17:41600001-41640000	9.48702e-21	HiC	GSE87112	Mesenchymal_Stem_Cell	intra	rs2741856	ENSG00000267747
17:41840001-41880000	17:41600001-41640000	7.48706e-23	HiC	GSE87112	Mesenchymal_Stem_Cell	intra	rs34814687	ENSG00000267747
17:41760001-41800000	17:41640001-41680000	2.1795e-140	HiC	GSE87112	Mesenchymal_Stem_Cell	intra	17:41782865_AG_A;rs4792908	ENSG00000175832
17:41800001-41840000	17:41640001-41680000	1.59627e-89	HiC	GSE87112	Mesenchymal_Stem_Cell	intra	rs2741856	ENSG00000175832
17:41840001-41880000	17:41640001-41680000	1.18301e-64	HiC	GSE87112	Mesenchymal_Stem_Cell	intra	rs34814687	ENSG00000175832
17:41800001-41840000	17:41760001-41800000	0	HiC	GSE87112	Mesenchymal_Stem_Cell	intra	rs2741856	ENSG00000267253
17:41840001-41880000	17:41760001-41800000	8.29356e-206	HiC	GSE87112	Mesenchymal_Stem_Cell	intra	rs34814687	ENSG00000267253
17:41840001-41880000	17:41800001-41840000	7.65731e-55	HiC	GSE87112	Mesenchymal_Stem_Cell	intra	rs34814687	ENSG00000215964:ENSG00000167941
17:42160001-42200000	17:41840001-41880000	2.25196e-08	HiC	GSE87112	Mesenchymal_Stem_Cell	intra	rs228757	ENSG00000108861:ENSG00000231256:ENSG00000267604
17:42160001-42200000	17:41880001-41920000	9.00997e-26	HiC	GSE87112	Mesenchymal_Stem_Cell	intra	rs228757	ENSG00000161647
17:42160001-42200000	17:42080001-42120000	9.9403e-59	HiC	GSE87112	Mesenchymal_Stem_Cell	intra	rs228757	ENSG00000131096:ENSG00000161653:ENSG00000091947:ENSG00000221044
17:42160001-42200000	17:42120001-42160000	2.87888e-88	HiC	GSE87112	Mesenchymal_Stem_Cell	intra	rs228757	ENSG00000161654:ENSG00000141349
17:47920001-47960000	17:47520001-47560000	1.80859e-07	HiC	GSE87112	Mesenchymal_Stem_Cell	intra	rs79049182	ENSG00000249497
17:47920001-47960000	17:47560001-47600000	5.77819e-08	HiC	GSE87112	Mesenchymal_Stem_Cell	intra	rs79049182	ENSG00000064300
17:47920001-47960000	17:47880001-47920000	6.00653e-10	HiC	GSE87112	Mesenchymal_Stem_Cell	intra	rs79049182	ENSG00000262837
17:68040001-68080000	17:66440001-66480000	1.23684e-07	HiC	GSE87112	Mesenchymal_Stem_Cell	intra	rs12602679	ENSG00000070540
17:68040001-68080000	17:66520001-66560000	1.26745e-09	HiC	GSE87112	Mesenchymal_Stem_Cell	intra	rs12602679	ENSG00000269657:ENSG00000267461
17:68040001-68080000	17:66560001-66600000	1.36804e-10	HiC	GSE87112	Mesenchymal_Stem_Cell	intra	rs12602679	ENSG00000108950:ENSG00000267659
17:68040001-68080000	17:66920001-66960000	5.89329e-15	HiC	GSE87112	Mesenchymal_Stem_Cell	intra	rs12602679	ENSG00000141338
17:68040001-68080000	17:67080001-67120000	6.70508e-15	HiC	GSE87112	Mesenchymal_Stem_Cell	intra	rs12602679	ENSG00000267361:ENSG00000265331
17:68040001-68080000	17:67240001-67280000	1.46583e-09	HiC	GSE87112	Mesenchymal_Stem_Cell	intra	rs12602679	ENSG00000154263
17:68040001-68080000	17:67280001-67320000	8.24953e-55	HiC	GSE87112	Mesenchymal_Stem_Cell	intra	rs12602679	ENSG00000267203
17:68040001-68080000	17:67320001-67360000	6.53412e-08	HiC	GSE87112	Mesenchymal_Stem_Cell	intra	rs12602679	ENSG00000154265:ENSG00000252352
17:68040001-68080000	17:67400001-67440000	1.82732e-11	HiC	GSE87112	Mesenchymal_Stem_Cell	intra	rs12602679	ENSG00000108984
17:68040001-68080000	17:67480001-67520000	1.35516e-16	HiC	GSE87112	Mesenchymal_Stem_Cell	intra	rs12602679	ENSG00000267653
17:68040001-68080000	17:67520001-67560000	5.39441e-115	HiC	GSE87112	Mesenchymal_Stem_Cell	intra	rs12602679	ENSG00000267194
17:68040001-68080000	17:67560001-67600000	1.69193e-86	HiC	GSE87112	Mesenchymal_Stem_Cell	intra	rs12602679	ENSG00000227517
17:68040001-68080000	17:67680001-67720000	1.11074e-86	HiC	GSE87112	Mesenchymal_Stem_Cell	intra	rs12602679	ENSG00000267184
17:68040001-68080000	17:67920001-67960000	8.13928e-11	HiC	GSE87112	Mesenchymal_Stem_Cell	intra	rs12602679	ENSG00000252100:ENSG00000237560
17:68040001-68080000	17:67960001-68000000	2.35665e-87	HiC	GSE87112	Mesenchymal_Stem_Cell	intra	rs12602679	ENSG00000199801
18:60040001-60080000	18:59840001-59880000	1.75621e-20	HiC	GSE87112	Mesenchymal_Stem_Cell	intra	rs884205;rs2957137	ENSG00000197563:ENSG00000134444
18:60040001-60080000	18:59880001-59920000	2.33641e-08	HiC	GSE87112	Mesenchymal_Stem_Cell	intra	rs884205;rs2957137	ENSG00000266900
18:60040001-60080000	18:59960001-60000000	9.84677e-21	HiC	GSE87112	Mesenchymal_Stem_Cell	intra	rs884205;rs2957137	ENSG00000267560:ENSG00000141655:ENSG00000199867
20:6440001-6480000	20:6160001-6200000	3.10112e-11	HiC	GSE87112	Mesenchymal_Stem_Cell	intra	rs13043446	ENSG00000233402:ENSG00000234241:ENSG00000271565
20:6440001-6480000	20:6200001-6240000	6.84843e-60	HiC	GSE87112	Mesenchymal_Stem_Cell	intra	rs13043446	ENSG00000271565:ENSG00000221449
20:6440001-6480000	20:6400001-6440000	1.21004e-60	HiC	GSE87112	Mesenchymal_Stem_Cell	intra	rs13043446	ENSG00000229876
20:6880001-6920000	20:5320001-5360000	1.7471e-11	HiC	GSE87112	Mesenchymal_Stem_Cell	intra	rs6077089	ENSG00000200313
20:6880001-6920000	20:6080001-6120000	2.9828e-27	HiC	GSE87112	Mesenchymal_Stem_Cell	intra	rs6077089	ENSG00000101311
20:6880001-6920000	20:6160001-6200000	1.07654e-34	HiC	GSE87112	Mesenchymal_Stem_Cell	intra	rs6077089	ENSG00000233402:ENSG00000234241:ENSG00000271565
20:6880001-6920000	20:6200001-6240000	6.82932e-72	HiC	GSE87112	Mesenchymal_Stem_Cell	intra	rs6077089	ENSG00000271565:ENSG00000221449
20:6880001-6920000	20:6680001-6720000	2.91445e-07	HiC	GSE87112	Mesenchymal_Stem_Cell	intra	rs6077089	ENSG00000228482
20:6880001-6920000	20:6840001-6880000	1.76827e-89	HiC	GSE87112	Mesenchymal_Stem_Cell	intra	rs6077089	ENSG00000251833
20:10640001-10680000	20:8040001-8080000	2.1282e-09	HiC	GSE87112	Mesenchymal_Stem_Cell	intra	rs2235811	ENSG00000226262
20:10600001-10640000	20:9960001-10000000	4.61817e-21	HiC	GSE87112	Mesenchymal_Stem_Cell	intra	rs3790159;rs3790160	ENSG00000243961:ENSG00000132623
20:10640001-10680000	20:9960001-10000000	3.51955e-26	HiC	GSE87112	Mesenchymal_Stem_Cell	intra	rs2235811	ENSG00000243961:ENSG00000132623
20:10640001-10680000	20:10120001-10160000	6.05264e-15	HiC	GSE87112	Mesenchymal_Stem_Cell	intra	rs2235811	ENSG00000230506
20:10600001-10640000	20:10280001-10320000	9.36263e-17	HiC	GSE87112	Mesenchymal_Stem_Cell	intra	rs3790159;rs3790160	ENSG00000237005
20:10640001-10680000	20:10280001-10320000	1.89426e-12	HiC	GSE87112	Mesenchymal_Stem_Cell	intra	rs2235811	ENSG00000237005
20:10600001-10640000	20:10560001-10600000	8.70245e-33	HiC	GSE87112	Mesenchymal_Stem_Cell	intra	rs3790159;rs3790160	ENSG00000235036
20:10640001-10680000	20:10560001-10600000	1.96008e-18	HiC	GSE87112	Mesenchymal_Stem_Cell	intra	rs2235811	ENSG00000235036
20:10640001-10680000	20:10600001-10640000	1.48035e-09	HiC	GSE87112	Mesenchymal_Stem_Cell	intra	rs2235811	ENSG00000270408
20:11120001-11160000	20:9960001-10000000	1.85641e-44	HiC	GSE87112	Mesenchymal_Stem_Cell	intra	rs34778574	ENSG00000243961:ENSG00000132623
20:11120001-11160000	20:10000001-10040000	6.52284e-08	HiC	GSE87112	Mesenchymal_Stem_Cell	intra	rs34778574	ENSG00000264599
20:11120001-11160000	20:10120001-10160000	9.61465e-20	HiC	GSE87112	Mesenchymal_Stem_Cell	intra	rs34778574	ENSG00000230506
20:11120001-11160000	20:10160001-10200000	1.15304e-11	HiC	GSE87112	Mesenchymal_Stem_Cell	intra	rs34778574	ENSG00000232448:ENSG00000132639
20:11120001-11160000	20:10280001-10320000	2.27878e-16	HiC	GSE87112	Mesenchymal_Stem_Cell	intra	rs34778574	ENSG00000237005
20:11120001-11160000	20:10360001-10400000	1.98363e-10	HiC	GSE87112	Mesenchymal_Stem_Cell	intra	rs34778574	ENSG00000230750
20:11120001-11160000	20:10560001-10600000	6.51244e-39	HiC	GSE87112	Mesenchymal_Stem_Cell	intra	rs34778574	ENSG00000235036
20:11120001-11160000	20:10600001-10640000	3.34646e-19	HiC	GSE87112	Mesenchymal_Stem_Cell	intra	rs34778574	ENSG00000270408
20:11120001-11160000	20:10640001-10680000	2.13554e-52	HiC	GSE87112	Mesenchymal_Stem_Cell	intra	rs34778574	ENSG00000101384:ENSG00000270792
20:11120001-11160000	20:10720001-10760000	1.00794e-62	HiC	GSE87112	Mesenchymal_Stem_Cell	intra	rs34778574	ENSG00000224961:ENSG00000234900
20:11120001-11160000	20:10840001-10880000	1.92708e-38	HiC	GSE87112	Mesenchymal_Stem_Cell	intra	rs34778574	ENSG00000217809
20:11120001-11160000	20:10880001-10920000	1.14517e-25	HiC	GSE87112	Mesenchymal_Stem_Cell	intra	rs34778574	ENSG00000232900
20:11120001-11160000	20:10960001-11000000	1.39622e-24	HiC	GSE87112	Mesenchymal_Stem_Cell	intra	rs34778574	ENSG00000270777
20:11120001-11160000	20:11000001-11040000	2.9008e-33	HiC	GSE87112	Mesenchymal_Stem_Cell	intra	rs34778574	ENSG00000125899
20:21880001-21920000	20:19240001-19280000	2.088e-16	HiC	GSE87112	Mesenchymal_Stem_Cell	intra	rs927059	ENSG00000179447
20:21880001-21920000	20:19320001-19360000	2.27e-12	HiC	GSE87112	Mesenchymal_Stem_Cell	intra	rs927059	ENSG00000221748
20:21880001-21920000	20:19560001-19600000	1.14458e-10	HiC	GSE87112	Mesenchymal_Stem_Cell	intra	rs927059	ENSG00000216017
20:21880001-21920000	20:20640001-20680000	6.71251e-13	HiC	GSE87112	Mesenchymal_Stem_Cell	intra	rs927059	ENSG00000213384
20:21880001-21920000	20:21720001-21760000	6.82645e-23	HiC	GSE87112	Mesenchymal_Stem_Cell	intra	rs927059	ENSG00000233015:ENSG00000227063
20:52720001-52760000	20:51040001-51080000	3.25957e-08	HiC	GSE87112	Mesenchymal_Stem_Cell	intra	rs35194449;rs6013897	ENSG00000225785
20:52720001-52760000	20:51120001-51160000	3.7638e-08	HiC	GSE87112	Mesenchymal_Stem_Cell	intra	rs35194449;rs6013897	ENSG00000234821
20:52720001-52760000	20:51280001-51320000	2.8259e-15	HiC	GSE87112	Mesenchymal_Stem_Cell	intra	rs35194449;rs6013897	ENSG00000232294
20:52720001-52760000	20:51640001-51680000	6.72589e-11	HiC	GSE87112	Mesenchymal_Stem_Cell	intra	rs35194449;rs6013897	ENSG00000252629
20:52720001-52760000	20:51760001-51800000	3.98515e-12	HiC	GSE87112	Mesenchymal_Stem_Cell	intra	rs35194449;rs6013897	ENSG00000223492
20:52720001-52760000	20:52080001-52120000	6.30748e-08	HiC	GSE87112	Mesenchymal_Stem_Cell	intra	rs35194449;rs6013897	ENSG00000271774:ENSG00000227164
20:52720001-52760000	20:52200001-52240000	6.44294e-07	HiC	GSE87112	Mesenchymal_Stem_Cell	intra	rs35194449;rs6013897	ENSG00000171940:ENSG00000235415
21:36960001-37000000	21:35960001-36000000	1.69499e-08	HiC	GSE87112	Mesenchymal_Stem_Cell	intra	rs7283593	ENSG00000159200
21:36960001-37000000	21:36040001-36080000	8.12465e-65	HiC	GSE87112	Mesenchymal_Stem_Cell	intra	rs7283593	ENSG00000159212
21:36960001-37000000	21:36080001-36120000	7.33513e-32	HiC	GSE87112	Mesenchymal_Stem_Cell	intra	rs7283593	ENSG00000230978:ENSG00000234380
21:36960001-37000000	21:36480001-36520000	7.16516e-07	HiC	GSE87112	Mesenchymal_Stem_Cell	intra	rs7283593	ENSG00000234703
21:36960001-37000000	21:36840001-36880000	8.52843e-20	HiC	GSE87112	Mesenchymal_Stem_Cell	intra	rs7283593	ENSG00000223671
21:40320001-40360000	21:40080001-40120000	5.26534e-28	HiC	GSE87112	Mesenchymal_Stem_Cell	intra	rs11280751	ENSG00000223806
21:40320001-40360000	21:40160001-40200000	2.27608e-77	HiC	GSE87112	Mesenchymal_Stem_Cell	intra	rs11280751	ENSG00000157557
21:40360001-40400000	21:40160001-40200000	2.63097e-10	HiC	GSE87112	Mesenchymal_Stem_Cell	intra	rs760155	ENSG00000157557
21:40320001-40360000	21:40200001-40240000	1.352e-17	HiC	GSE87112	Mesenchymal_Stem_Cell	intra	rs11280751	ENSG00000229986
21:40320001-40360000	21:40240001-40280000	1.05025e-90	HiC	GSE87112	Mesenchymal_Stem_Cell	intra	rs11280751	ENSG00000229925:ENSG00000272015:ENSG00000227721
21:40320001-40360000	21:40280001-40320000	5.43477e-60	HiC	GSE87112	Mesenchymal_Stem_Cell	intra	rs11280751	ENSG00000234035
6:135200001-135240000	6:135240001-135280000	3.30181e-28	HiC	GSE87112	Mesenchymal_Stem_Cell	intra	rs72560793	ENSG00000118514:ENSG00000240056
6:135200001-135240000	6:135280001-135320000	1.70662e-12	HiC	GSE87112	Mesenchymal_Stem_Cell	intra	rs72560793	NA
6:135200001-135240000	6:135760001-135800000	3.68209e-08	HiC	GSE87112	Mesenchymal_Stem_Cell	intra	rs72560793	ENSG00000201012
8:55280001-55320000	8:56640001-56680000	2.95931e-10	HiC	GSE87112	Mesenchymal_Stem_Cell	intra	rs10958404	ENSG00000222955
8:55280001-55320000	8:56880001-56920000	7.19518e-07	HiC	GSE87112	Mesenchymal_Stem_Cell	intra	rs10958404	ENSG00000240905
10:96000001-96040000	10:96040001-96080000	6.86898e-141	HiC	GSE87112	Mesenchymal_Stem_Cell	intra	rs11187838	ENSG00000268894:ENSG00000273450
10:96000001-96040000	10:96080001-96120000	5.47603e-75	HiC	GSE87112	Mesenchymal_Stem_Cell	intra	rs11187838	NA
10:96000001-96040000	10:96160001-96200000	1.11431e-10	HiC	GSE87112	Mesenchymal_Stem_Cell	intra	rs11187838	ENSG00000108239
10:96000001-96040000	10:96200001-96240000	1.1264e-26	HiC	GSE87112	Mesenchymal_Stem_Cell	intra	rs11187838	NA
11:16200001-16240000	11:16240001-16280000	3.34069e-26	HiC	GSE87112	Mesenchymal_Stem_Cell	intra	rs10832558	NA
11:16200001-16240000	11:16280001-16320000	1.02673e-146	HiC	GSE87112	Mesenchymal_Stem_Cell	intra	rs10832558	NA
11:16200001-16240000	11:16320001-16360000	5.89607e-60	HiC	GSE87112	Mesenchymal_Stem_Cell	intra	rs10832558	NA
11:16200001-16240000	11:16360001-16400000	1.08599e-81	HiC	GSE87112	Mesenchymal_Stem_Cell	intra	rs10832558	NA
11:16200001-16240000	11:16400001-16440000	3.50402e-100	HiC	GSE87112	Mesenchymal_Stem_Cell	intra	rs10832558	NA
11:16200001-16240000	11:16440001-16480000	1.95855e-52	HiC	GSE87112	Mesenchymal_Stem_Cell	intra	rs10832558	NA
11:16200001-16240000	11:16480001-16520000	1.50612e-77	HiC	GSE87112	Mesenchymal_Stem_Cell	intra	rs10832558	ENSG00000213785
11:16200001-16240000	11:16520001-16560000	3.17115e-55	HiC	GSE87112	Mesenchymal_Stem_Cell	intra	rs10832558	NA
11:16200001-16240000	11:16560001-16600000	1.33017e-31	HiC	GSE87112	Mesenchymal_Stem_Cell	intra	rs10832558	ENSG00000241943
11:16200001-16240000	11:16600001-16640000	6.42649e-127	HiC	GSE87112	Mesenchymal_Stem_Cell	intra	rs10832558	ENSG00000110696
11:16200001-16240000	11:16640001-16680000	2.63649e-27	HiC	GSE87112	Mesenchymal_Stem_Cell	intra	rs10832558	NA
11:16200001-16240000	11:16720001-16760000	2.93967e-09	HiC	GSE87112	Mesenchymal_Stem_Cell	intra	rs10832558	NA
11:16200001-16240000	11:16760001-16800000	2.53266e-18	HiC	GSE87112	Mesenchymal_Stem_Cell	intra	rs10832558	ENSG00000110693
6:135200001-135240000	6:133200001-133240000	2.36918e-08	HiC	GSE87112	Mesenchymal_Stem_Cell	intra	rs72560793	NA
6:135200001-135240000	6:133280001-133320000	1.27982e-15	HiC	GSE87112	Mesenchymal_Stem_Cell	intra	rs72560793	ENSG00000213122
6:135200001-135240000	6:133400001-133440000	1.88461e-08	HiC	GSE87112	Mesenchymal_Stem_Cell	intra	rs72560793	ENSG00000231023
6:135200001-135240000	6:133480001-133520000	3.28553e-10	HiC	GSE87112	Mesenchymal_Stem_Cell	intra	rs72560793	NA
6:135200001-135240000	6:133520001-133560000	2.26112e-16	HiC	GSE87112	Mesenchymal_Stem_Cell	intra	rs72560793	NA
6:135200001-135240000	6:133600001-133640000	3.42738e-07	HiC	GSE87112	Mesenchymal_Stem_Cell	intra	rs72560793	NA
6:135200001-135240000	6:133720001-133760000	2.3495e-10	HiC	GSE87112	Mesenchymal_Stem_Cell	intra	rs72560793	NA
6:135200001-135240000	6:133920001-133960000	1.13482e-07	HiC	GSE87112	Mesenchymal_Stem_Cell	intra	rs72560793	NA
6:135200001-135240000	6:134000001-134040000	4.17325e-08	HiC	GSE87112	Mesenchymal_Stem_Cell	intra	rs72560793	NA
6:135200001-135240000	6:134080001-134120000	2.08257e-19	HiC	GSE87112	Mesenchymal_Stem_Cell	intra	rs72560793	NA
6:135200001-135240000	6:134120001-134160000	1.1151e-09	HiC	GSE87112	Mesenchymal_Stem_Cell	intra	rs72560793	ENSG00000223586
6:135200001-135240000	6:134160001-134200000	5.68518e-09	HiC	GSE87112	Mesenchymal_Stem_Cell	intra	rs72560793	NA
6:135200001-135240000	6:134200001-134240000	1.50527e-10	HiC	GSE87112	Mesenchymal_Stem_Cell	intra	rs72560793	ENSG00000227954:ENSG00000118526
6:135200001-135240000	6:134240001-134280000	2.82826e-68	HiC	GSE87112	Mesenchymal_Stem_Cell	intra	rs72560793	ENSG00000028839
6:135200001-135240000	6:134280001-134320000	1.79789e-60	HiC	GSE87112	Mesenchymal_Stem_Cell	intra	rs72560793	NA
6:135200001-135240000	6:134320001-134360000	3.81259e-27	HiC	GSE87112	Mesenchymal_Stem_Cell	intra	rs72560793	NA
6:135200001-135240000	6:134360001-134400000	4.70832e-24	HiC	GSE87112	Mesenchymal_Stem_Cell	intra	rs72560793	ENSG00000146411
6:135200001-135240000	6:134400001-134440000	2.75599e-65	HiC	GSE87112	Mesenchymal_Stem_Cell	intra	rs72560793	ENSG00000216753
6:135200001-135240000	6:134440001-134480000	1.5645e-107	HiC	GSE87112	Mesenchymal_Stem_Cell	intra	rs72560793	ENSG00000266875
6:135200001-135240000	6:134480001-134520000	4.4961e-245	HiC	GSE87112	Mesenchymal_Stem_Cell	intra	rs72560793	NA
6:135200001-135240000	6:134520001-134560000	1.19769e-13	HiC	GSE87112	Mesenchymal_Stem_Cell	intra	rs72560793	ENSG00000238631
6:135200001-135240000	6:134560001-134600000	2.45459e-07	HiC	GSE87112	Mesenchymal_Stem_Cell	intra	rs72560793	ENSG00000200058
6:135200001-135240000	6:134600001-134640000	5.37556e-20	HiC	GSE87112	Mesenchymal_Stem_Cell	intra	rs72560793	ENSG00000118515:ENSG00000201309:ENSG00000220378
6:135200001-135240000	6:134640001-134680000	1.492e-10	HiC	GSE87112	Mesenchymal_Stem_Cell	intra	rs72560793	NA
6:135200001-135240000	6:134680001-134720000	1.16033e-33	HiC	GSE87112	Mesenchymal_Stem_Cell	intra	rs72560793	ENSG00000213118
6:135200001-135240000	6:134720001-134760000	6.845e-38	HiC	GSE87112	Mesenchymal_Stem_Cell	intra	rs72560793	ENSG00000236700
6:135200001-135240000	6:134760001-134800000	2.20165e-29	HiC	GSE87112	Mesenchymal_Stem_Cell	intra	rs72560793	NA
6:135200001-135240000	6:134800001-134840000	7.311e-07	HiC	GSE87112	Mesenchymal_Stem_Cell	intra	rs72560793	NA
6:135200001-135240000	6:134840001-134880000	1.02492e-34	HiC	GSE87112	Mesenchymal_Stem_Cell	intra	rs72560793	ENSG00000231971
6:135200001-135240000	6:134960001-135000000	4.20208e-22	HiC	GSE87112	Mesenchymal_Stem_Cell	intra	rs72560793	ENSG00000232310
6:135200001-135240000	6:135120001-135160000	4.74905e-13	HiC	GSE87112	Mesenchymal_Stem_Cell	intra	rs72560793	NA
6:135200001-135240000	6:135160001-135200000	4.04592e-54	HiC	GSE87112	Mesenchymal_Stem_Cell	intra	rs72560793	NA
8:55280001-55320000	8:53520001-53560000	7.54272e-07	HiC	GSE87112	Mesenchymal_Stem_Cell	intra	rs10958404	NA
8:55280001-55320000	8:53560001-53600000	2.62778e-09	HiC	GSE87112	Mesenchymal_Stem_Cell	intra	rs10958404	NA
8:55280001-55320000	8:53600001-53640000	6.5773e-10	HiC	GSE87112	Mesenchymal_Stem_Cell	intra	rs10958404	ENSG00000271555
8:55280001-55320000	8:53800001-53840000	4.81956e-10	HiC	GSE87112	Mesenchymal_Stem_Cell	intra	rs10958404	NA
8:55280001-55320000	8:53880001-53920000	6.06675e-07	HiC	GSE87112	Mesenchymal_Stem_Cell	intra	rs10958404	ENSG00000248911:ENSG00000265835
8:55280001-55320000	8:54720001-54760000	5.26979e-09	HiC	GSE87112	Mesenchymal_Stem_Cell	intra	rs10958404	ENSG00000047249
8:55280001-55320000	8:55040001-55080000	1.54098e-25	HiC	GSE87112	Mesenchymal_Stem_Cell	intra	rs10958404	ENSG00000137547:ENSG00000251835
8:55280001-55320000	8:55080001-55120000	1.58522e-28	HiC	GSE87112	Mesenchymal_Stem_Cell	intra	rs10958404	ENSG00000270980
8:55280001-55320000	8:55120001-55160000	3.42969e-45	HiC	GSE87112	Mesenchymal_Stem_Cell	intra	rs10958404	ENSG00000253840
8:55280001-55320000	8:55160001-55200000	8.50082e-42	HiC	GSE87112	Mesenchymal_Stem_Cell	intra	rs10958404	ENSG00000253840
8:55280001-55320000	8:55240001-55280000	9.52733e-48	HiC	GSE87112	Mesenchymal_Stem_Cell	intra	rs10958404	ENSG00000199212
10:96000001-96040000	10:95480001-95520000	4.536e-12	HiC	GSE87112	Mesenchymal_Stem_Cell	intra	rs11187838	ENSG00000108231
10:96000001-96040000	10:95520001-95560000	4.71181e-22	HiC	GSE87112	Mesenchymal_Stem_Cell	intra	rs11187838	NA
10:96000001-96040000	10:95560001-95600000	6.4254e-11	HiC	GSE87112	Mesenchymal_Stem_Cell	intra	rs11187838	NA
10:96000001-96040000	10:95600001-95640000	9.30535e-60	HiC	GSE87112	Mesenchymal_Stem_Cell	intra	rs11187838	NA
10:96000001-96040000	10:95640001-95680000	3.70357e-53	HiC	GSE87112	Mesenchymal_Stem_Cell	intra	rs11187838	ENSG00000227995:ENSG00000176273
10:96000001-96040000	10:95680001-95720000	3.31516e-35	HiC	GSE87112	Mesenchymal_Stem_Cell	intra	rs11187838	NA
10:96000001-96040000	10:95720001-95760000	8.00947e-64	HiC	GSE87112	Mesenchymal_Stem_Cell	intra	rs11187838	ENSG00000180764:ENSG00000138193
10:96000001-96040000	10:95760001-95800000	3.26939e-70	HiC	GSE87112	Mesenchymal_Stem_Cell	intra	rs11187838	NA
10:96000001-96040000	10:95800001-95840000	8.09335e-07	HiC	GSE87112	Mesenchymal_Stem_Cell	intra	rs11187838	ENSG00000252895
10:96000001-96040000	10:95840001-95880000	7.75153e-52	HiC	GSE87112	Mesenchymal_Stem_Cell	intra	rs11187838	ENSG00000232913:ENSG00000231575
10:96000001-96040000	10:95880001-95920000	7.12382e-70	HiC	GSE87112	Mesenchymal_Stem_Cell	intra	rs11187838	ENSG00000234724:ENSG00000206631
10:96000001-96040000	10:95960001-96000000	1.2871e-54	HiC	GSE87112	Mesenchymal_Stem_Cell	intra	rs11187838	ENSG00000228553
11:16200001-16240000	11:14680001-14720000	3.45039e-07	HiC	GSE87112	Mesenchymal_Stem_Cell	intra	rs10832558	ENSG00000255040
11:16200001-16240000	11:15120001-15160000	2.11098e-20	HiC	GSE87112	Mesenchymal_Stem_Cell	intra	rs10832558	ENSG00000188487
11:16200001-16240000	11:15160001-15200000	4.34833e-08	HiC	GSE87112	Mesenchymal_Stem_Cell	intra	rs10832558	NA
11:16200001-16240000	11:15240001-15280000	2.37515e-24	HiC	GSE87112	Mesenchymal_Stem_Cell	intra	rs10832558	NA
11:16200001-16240000	11:15280001-15320000	4.31817e-35	HiC	GSE87112	Mesenchymal_Stem_Cell	intra	rs10832558	NA
11:16200001-16240000	11:15320001-15360000	1.15952e-46	HiC	GSE87112	Mesenchymal_Stem_Cell	intra	rs10832558	NA
11:16200001-16240000	11:15360001-15400000	2.00977e-90	HiC	GSE87112	Mesenchymal_Stem_Cell	intra	rs10832558	NA
11:16200001-16240000	11:15400001-15440000	3.13935e-14	HiC	GSE87112	Mesenchymal_Stem_Cell	intra	rs10832558	NA
11:16200001-16240000	11:15440001-15480000	8.23008e-27	HiC	GSE87112	Mesenchymal_Stem_Cell	intra	rs10832558	NA
11:16200001-16240000	11:15480001-15520000	1.09626e-16	HiC	GSE87112	Mesenchymal_Stem_Cell	intra	rs10832558	ENSG00000253072
11:16200001-16240000	11:15520001-15560000	1.5955e-54	HiC	GSE87112	Mesenchymal_Stem_Cell	intra	rs10832558	NA
11:16200001-16240000	11:15560001-15600000	6.62012e-33	HiC	GSE87112	Mesenchymal_Stem_Cell	intra	rs10832558	ENSG00000254946
11:16200001-16240000	11:15600001-15640000	8.35194e-132	HiC	GSE87112	Mesenchymal_Stem_Cell	intra	rs10832558	NA
11:16200001-16240000	11:15640001-15680000	2.36531e-55	HiC	GSE87112	Mesenchymal_Stem_Cell	intra	rs10832558	ENSG00000254789:ENSG00000254695
11:16200001-16240000	11:15680001-15720000	3.3902e-57	HiC	GSE87112	Mesenchymal_Stem_Cell	intra	rs10832558	NA
11:16200001-16240000	11:15720001-15760000	2.63667e-91	HiC	GSE87112	Mesenchymal_Stem_Cell	intra	rs10832558	NA
11:16200001-16240000	11:15760001-15800000	7.46351e-65	HiC	GSE87112	Mesenchymal_Stem_Cell	intra	rs10832558	ENSG00000254645
11:16200001-16240000	11:15800001-15840000	2.57086e-59	HiC	GSE87112	Mesenchymal_Stem_Cell	intra	rs10832558	NA
11:16200001-16240000	11:15840001-15880000	3.52876e-08	HiC	GSE87112	Mesenchymal_Stem_Cell	intra	rs10832558	NA
11:16200001-16240000	11:15920001-15960000	2.67469e-71	HiC	GSE87112	Mesenchymal_Stem_Cell	intra	rs10832558	ENSG00000254661
11:16200001-16240000	11:15960001-16000000	5.23963e-28	HiC	GSE87112	Mesenchymal_Stem_Cell	intra	rs10832558	NA
11:16200001-16240000	11:16000001-16040000	8.75269e-140	HiC	GSE87112	Mesenchymal_Stem_Cell	intra	rs10832558	NA
11:16200001-16240000	11:16040001-16080000	1.00276e-99	HiC	GSE87112	Mesenchymal_Stem_Cell	intra	rs10832558	ENSG00000254878
11:16200001-16240000	11:16080001-16120000	5.67059e-262	HiC	GSE87112	Mesenchymal_Stem_Cell	intra	rs10832558	NA
11:16200001-16240000	11:16120001-16160000	1.47517e-160	HiC	GSE87112	Mesenchymal_Stem_Cell	intra	rs10832558	ENSG00000221556
11:16200001-16240000	11:16160001-16200000	7.08655e-46	HiC	GSE87112	Mesenchymal_Stem_Cell	intra	rs10832558	NA

### Sheet: ST 7
Supplementary Table 7 The OMIM annotation results for BMD-related independent SNP
Cytogenetic location	Genomic coordinates (From NCBI/GRCh38)	Gene/Locus	Gene/Locus name	Gene/Locus MIM number	Approved Symbol	Entrez Gene ID	Ensembl Gene ID	Comments	Phenotype
2q14.2	2:118842171-118847648	EN1, ENDOVESLB	Engrailed-1	131290	EN1	2019	ENSG00000163064,ENST00000295206;;;ENST00000295206	mutation identified in 1 ENDOVESLB patient	?ENDOVE syndrome, limb-brain type
5q35.3	5:177384434-177398848	SLC34A1, SLC17A2, NPT2, NPHLOP1, FRTS2, HCINF2	Solute carrier family 34 (sodium phosphate cotransporter), member 1	182309	SLC34A1	6569	ENSG00000131183,ENST00000324417;;;ENST00000324417	mutation identified in 1 FRTS2 family	?Fanconi renotubular syndrome 2
5q35.3	5:177384434-177398848	SLC34A1, SLC17A2, NPT2, NPHLOP1, FRTS2, HCINF2	Solute carrier family 34 (sodium phosphate cotransporter), member 1	182309	SLC34A1	6569	ENSG00000131183,ENST00000324417;;;ENST00000324417	mutation identified in 1 FRTS2 family	Hypercalcemia, infantile, 2
5q35.3	5:177384434-177398848	SLC34A1, SLC17A2, NPT2, NPHLOP1, FRTS2, HCINF2	Solute carrier family 34 (sodium phosphate cotransporter), member 1	182309	SLC34A1	6569	ENSG00000131183,ENST00000324417;;;ENST00000324417	mutation identified in 1 FRTS2 family	Nephrolithiasis/osteoporosis, hypophosphatemic, 1
6q25.1-q25.2	6:151656672-152129619	ESR1, ESR, ESTRR	Estrogen receptor 1	133430	ESR1	2099	ENSG00000091831,ENST00000206249;;;ENST00000206249		Breast cancer, somatic
6q25.1-q25.2	6:151656672-152129619	ESR1, ESR, ESTRR	Estrogen receptor 1	133430	ESR1	2099	ENSG00000091831,ENST00000206249;;;ENST00000206249		Estrogen resistance
6q25.1-q25.2	6:151656672-152129619	ESR1, ESR, ESTRR	Estrogen receptor 1	133430	ESR1	2099	ENSG00000091831,ENST00000206249;;;ENST00000206249		{Migraine, susceptibility to}
6q25.1-q25.2	6:151656672-152129619	ESR1, ESR, ESTRR	Estrogen receptor 1	133430	ESR1	2099	ENSG00000091831,ENST00000206249;;;ENST00000206249		{Myocardial infarction, susceptibility to}
8q24.12	8:118923557-118951885	TNFRSF11B, OPG, OCIF, PDB5	Tumor necrosis factor receptor superfamily, member 11B (osteoprotegerin)	602643	TNFRSF11B	4982	ENSG00000164761,ENST00000297350;;;ENST00000297350		Paget disease of bone 5, juvenile-onset
9q22.32	9:95442980-95516971	PTCH1, NBCCS, BCNS, HPE7	Patched 1	601309	PTCH1	5727	ENSG00000185920,ENST00000331920;;;ENST00000331920		Basal cell carcinoma, somatic
9q22.32	9:95442980-95516971	PTCH1, NBCCS, BCNS, HPE7	Patched 1	601309	PTCH1	5727	ENSG00000185920,ENST00000331920;;;ENST00000331920		Basal cell nevus syndrome
9q22.32	9:95442980-95516971	PTCH1, NBCCS, BCNS, HPE7	Patched 1	601309	PTCH1	5727	ENSG00000185920,ENST00000331920;;;ENST00000331920		Holoprosencephaly 7
11p14.1	11:27365961-27472790	LGR4, GPR48, BNMD17, DPSL	Leucine-rich repeat-containing G protein-coupled receptor 4	606666	LGR4	55366	ENSG00000205213,ENST00000379214;;;ENST00000379214	previously mapped to 5q34-q35.1	Delayed puberty, self-limited
11p14.1	11:27365961-27472790	LGR4, GPR48, BNMD17, DPSL	Leucine-rich repeat-containing G protein-coupled receptor 4	606666	LGR4	55366	ENSG00000205213,ENST00000379214;;;ENST00000379214	previously mapped to 5q34-q35.1	{Bone mineral density, low, susceptibility to}
11q13.2	11:68298412-68449275	LRP5, BMND1, LRP7, LR3, OPPG, VBCH2, OPTA1, EVR4, PCLD4	Low density lipoprotein receptor-related protein-5	603506	LRP5	4041	ENSG00000162337,ENST00000294304;;;ENST00000294304		Exudative vitreoretinopathy 4
11q13.2	11:68298412-68449275	LRP5, BMND1, LRP7, LR3, OPPG, VBCH2, OPTA1, EVR4, PCLD4	Low density lipoprotein receptor-related protein-5	603506	LRP5	4041	ENSG00000162337,ENST00000294304;;;ENST00000294304		Hyperostosis, endosteal
11q13.2	11:68298412-68449275	LRP5, BMND1, LRP7, LR3, OPPG, VBCH2, OPTA1, EVR4, PCLD4	Low density lipoprotein receptor-related protein-5	603506	LRP5	4041	ENSG00000162337,ENST00000294304;;;ENST00000294304		Osteopetrosis, autosomal dominant 1
11q13.2	11:68298412-68449275	LRP5, BMND1, LRP7, LR3, OPPG, VBCH2, OPTA1, EVR4, PCLD4	Low density lipoprotein receptor-related protein-5	603506	LRP5	4041	ENSG00000162337,ENST00000294304;;;ENST00000294304		Osteoporosis-pseudoglioma syndrome
11q13.2	11:68298412-68449275	LRP5, BMND1, LRP7, LR3, OPPG, VBCH2, OPTA1, EVR4, PCLD4	Low density lipoprotein receptor-related protein-5	603506	LRP5	4041	ENSG00000162337,ENST00000294304;;;ENST00000294304		Osteosclerosis
11q13.2	11:68298412-68449275	LRP5, BMND1, LRP7, LR3, OPPG, VBCH2, OPTA1, EVR4, PCLD4	Low density lipoprotein receptor-related protein-5	603506	LRP5	4041	ENSG00000162337,ENST00000294304;;;ENST00000294304		Polycystic liver disease 4 with or without kidney cysts
11q13.2	11:68298412-68449275	LRP5, BMND1, LRP7, LR3, OPPG, VBCH2, OPTA1, EVR4, PCLD4	Low density lipoprotein receptor-related protein-5	603506	LRP5	4041	ENSG00000162337,ENST00000294304;;;ENST00000294304		van Buchem disease, type 2
11q13.2	11:68298412-68449275	LRP5, BMND1, LRP7, LR3, OPPG, VBCH2, OPTA1, EVR4, PCLD4	Low density lipoprotein receptor-related protein-5	603506	LRP5	4041	ENSG00000162337,ENST00000294304;;;ENST00000294304		[Bone mineral density variability 1]
11q13.2	11:68298412-68449275	LRP5, BMND1, LRP7, LR3, OPPG, VBCH2, OPTA1, EVR4, PCLD4	Low density lipoprotein receptor-related protein-5	603506	LRP5	4041	ENSG00000162337,ENST00000294304;;;ENST00000294304		{Osteoporosis}

### Sheet: ST 8
Supplementary Table 8 The detailed information from PRSice2 software
Phenotype	Threshold	PRS.R2	Full.R2	Null.R2	Coefficient	Standard.Error	P	Num_SNP
Rib_BMD	5e-08	0.000370266	0.023772	0.0234104	-0.0451546	0.0122841	0.000237053	29
Leg_BMD	5e-08	0.000450721	0.0238506	0.0234104	-0.0501336	0.0123639	5.01707e-05	61
Femur_total_BMD	0.00020005	0.000489728	0.0238887	0.0234104	-0.0518307	0.0122662	2.38417e-05	703
Femur_neck_BMD	0.00045005	0.000536315	0.0239342	0.0234104	-0.0541862	0.0122529	9.76488e-06	1084
Arms_BMD	0.00045005	0.000581573	0.0239784	0.0234104	-0.056466	0.0122521	4.05241e-06	1134
Pelvis_BMD	0.00150005	0.000739433	0.0241326	0.0234104	-0.0638284	0.0122895	2.06121e-07	2934
eBMD_train_gwas	0.00120005	0.00118842	0.024571	0.0234104	-0.0847135	0.0128687	4.61334e-11	3585
LS_BMD	0.00230005	0.000385417	0.0237868	0.0234104	-0.0458705	0.0122274	0.000175811	3948
Spine_BMD	0.00230005	0.000715029	0.0241087	0.0234104	-0.0626719	0.0122678	3.24438e-07	4077
Total_BMD	0.00260005	0.000612956	0.024009	0.0234104	-0.058064	0.0122749	2.24203e-06	4640
Trunk_BMD	0.00365005	0.00101067	0.0243974	0.0234104	-0.0745636	0.0122789	1.25919e-09	5841
Fra_train_gwas	0.0261501	0.000872614	0.0242626	0.0234104	0.0686086	0.0121524	1.64524e-08	25970
head_BMD	0.1007	0.00074939	0.0241423	0.0234104	-0.0636762	0.0121724	1.684e-07	79292

### Sheet: ST 9
Supplementary Table 9 the result from stepwise Cox regression
Variable	coef	se(coef)	z	Pr(>|z|)
eBMD_train_gwas_grs	-1099.88	105.812	-10.4	2.62e-25
Fra_train_gwas_grs	1127.49	205.249	5.49	3.95e-08
Leg_BMD_grs	-16.3547	5.79516	-2.82213	0.00477055
Spine_BMD_grs	-159.765	67.58	-2.36409	0.0180744

### Sheet: ST 10
Supplementary Table 10 the result of the association between metaPRS and fracture risk
Exposure	adjusted coveriates	HR	95% CI	P-value
metaPRS	basic model (i.e., sex, age and five PCs)	1.21531	1.178-1.254	1.06e-33
metaPRS	basic model+BMD	1.13315	1.097-1.171	7.26e-14
metaPRS	basic model+obesity	1.21531	1.178-1.254	1.27e-33
metaPRS	basic model+alcohol	1.21531	1.178-1.254	9.52e-34
metaPRS	basic model+smoking	1.2141	1.176-1.253	1.89e-33
metaPRS	basic model+glu	1.21531	1.178-1.254	1.1e-33
metaPRS	basic model+bmd+obesity+alcohol+smoking+glu	1.13428	1.098-1.172	4.15e-14

### Sheet: ST 11
Supplementary Table 11 The result for the association of metaPRS and fracture PRS with fracture risk
	HR	95% CI	P-value
sex-combined
low (bottom quartile) polygenic risk category from fracture PRS	ref	ref	ref
intermediate (the second to the third quartile) polygenic risk category from fracture PRS	1.07329	0.991-1.163	0.082746
high (top quartile) polygenic risk category from fracture PRS	1.17726	1.077-1.287	0.000348
low (bottom quartile) polygenic risk category from metaPRS	ref	ref	ref
intermediate (the second to the third quartile) polygenic risk category from metaPRS	1.15591	1.061-1.259	0.000861
high (top quartile) polygenic risk category from metaPRS	1.36427	1.243-1.498	7.08e-11
Female
low (bottom quartile) polygenic risk category from metaPRS	ref	ref	ref
intermediate (the second to the third quartile) polygenic risk category from metaPRS	1.20965	1.085-1.348	0.000592
high (top quartile) polygenic risk category from metaPRS	1.44615	1.284-1.628	1.1e-09
Male
low (bottom quartile) polygenic risk category from metaPRS	ref	ref	ref
intermediate (the second to the third quartile) polygenic risk category from metaPRS	1.08038	0.941-1.240	0.2715
high (top quartile) polygenic risk category from metaPRS	1.23926	1.064-1.443	0.0057

### Sheet: ST 12
Supplementary Table 12 the C-statistic from different predictive models
Trait	C-index	se	Changes		whether difference is statistically significant
			reference	Difference	reference	P-value
FRAX model	0.608	0.005	FRAX model	NA	FRAX model	3.77e-21
FRAX-BMD model	0.637	0.005	FRAX model	4.76974	FRAX model	NA
FRAX-BMD model plus arms BMD PRS	0.639	0.005	FRAX-BMD model	0.313972	FRAX model	0.072
FRAX-BMD model plus eBMD PRS	0.64	0.005	FRAX-BMD model	0.470958	FRAX model	0.031
FRAX-BMD model plus femur neck BMD PRS	0.639	0.005	FRAX-BMD model	0.313972	FRAX model	0.033
FRAX-BMD model plus femur total BMD PRS	0.639	0.005	FRAX-BMD model	0.313972	FRAX model	0.04
FRAX-BMD model plus fracture PRS	0.64	0.005	FRAX-BMD model	0.470958	FRAX model	0.015
FRAX-BMD model plus head BMD PRS	0.64	0.005	FRAX-BMD model	0.470958	FRAX model	0.006
FRAX-BMD model plus leg BMD PRS	0.639	0.005	FRAX-BMD model	0.313972	FRAX model	0.09
FRAX-BMD model plus lumbar spine BMD PRS	0.639	0.005	FRAX-BMD model	0.313972	FRAX model	0.089
FRAX-BMD model plus pelvis BMD PRS	0.639	0.005	FRAX-BMD model	0.313972	FRAX model	0.022
FRAX-BMD model plus rib BMD PRS	0.639	0.005	FRAX-BMD model	0.313972	FRAX model	0.078
FRAX-BMD model plus spine BMD PRS	0.639	0.005	FRAX-BMD model	0.313972	FRAX model	0.038
FRAX-BMD model plus total BMD PRS	0.639	0.005	FRAX-BMD model	0.313972	FRAX model	0.051
FRAX-BMD model plus trunk BMD PRS	0.64	0.005	FRAX-BMD model	0.470958	FRAX model	0.008
FRAX-BMD model plus metaPRS	0.641	0.005	FRAX-BMD model	0.627943	FRAX model	0.003

### Sheet: ST 13
Supplementary Table 13 the result of NRI
	new model		% reclassified
	[0,0.678)	[0.678,1]
Controls
[0,0.678)	40843	824	2
[0.678,1]	6532	22743	22
Cases
[0,0.678)	1433	52	4
[0.678,1]	298	2068	13
Combined
[0,0.678)	42276	876	2
[0.678,1]	6830	24811	22

### Sheet: ST 14
Supplementary Table 14 The LDSC result between DXA-BMD and 13 common chronic diseases diseases
Trait 1	Trait 2	rg	se	z	p	h2_obs	h2_obs_se	h2_int	h2_int_se	gcov_int	gcov_int_se
Arms_BMD	Alzheimer's disease	0.0555	0.0942	0.5892	0.5558	0.0042	0.0044	1.1099	0.0892	0.0021	0.0063
Femur_neck_BMD	Alzheimer's disease	0.1212	0.0989	1.2247	0.2207	0.0042	0.0044	1.1099	0.0892	0.0044	0.0063
Femur_total_BMD	Alzheimer's disease	0.1235	0.0918	1.3461	0.1783	0.0042	0.0044	1.1099	0.0892	0.0051	0.0062
head_BMD	Alzheimer's disease	0.0643	0.0905	0.7111	0.477	0.0042	0.0044	1.1099	0.0892	-0.0005	0.0068
Leg_BMD	Alzheimer's disease	0.1233	0.0969	1.2725	0.2032	0.0042	0.0044	1.1099	0.0892	-0.0049	0.0063
LS_BMD	Alzheimer's disease	0.2339	0.1166	2.0052	0.0449	0.0042	0.0044	1.1099	0.0892	-0.0081	0.006
Pelvis_BMD	Alzheimer's disease	0.1414	0.094	1.5044	0.1325	0.0042	0.0044	1.1099	0.0892	-0.0032	0.0062
Rib_BMD	Alzheimer's disease	0.136	0.1035	1.3142	0.1888	0.0042	0.0044	1.1099	0.0892	7.0463e-05	0.0067
Spine_BMD	Alzheimer's disease	0.2027	0.106	1.9129	0.0558	0.0042	0.0044	1.1099	0.0892	-0.0066	0.0059
Total_BMD	Alzheimer's disease	0.1152	0.0928	1.2416	0.2144	0.0042	0.0044	1.1099	0.0892	-0.0025	0.0066
Trunk_BMD	Alzheimer's disease	0.1686	0.1011	1.6674	0.0954	0.0042	0.0044	1.1099	0.0892	-0.0034	0.0064
Arms_BMD	Amyotrophic Lateral Sclerosis	0.0397	0.068	0.5843	0.559	0.0979	0.0143	1.0273	0.0093	0.0025	0.0063
Femur_neck_BMD	Amyotrophic Lateral Sclerosis	0.0705	0.0737	0.9566	0.3388	0.0979	0.0143	1.0273	0.0093	-0.0002	0.0062
Femur_total_BMD	Amyotrophic Lateral Sclerosis	0.0339	0.0684	0.4955	0.6203	0.0979	0.0143	1.0273	0.0093	0.0006	0.0061
head_BMD	Amyotrophic Lateral Sclerosis	-0.0112	0.0684	-0.1633	0.8703	0.0979	0.0143	1.0273	0.0093	-0.0089	0.0065
Leg_BMD	Amyotrophic Lateral Sclerosis	0.0507	0.0752	0.6747	0.4999	0.0979	0.0143	1.0273	0.0093	-0.0042	0.0066
LS_BMD	Amyotrophic Lateral Sclerosis	0.013	0.0732	0.1782	0.8586	0.0979	0.0143	1.0273	0.0093	0.0051	0.0063
Pelvis_BMD	Amyotrophic Lateral Sclerosis	0.0128	0.0736	0.1743	0.8616	0.0979	0.0143	1.0273	0.0093	0.0003	0.0064
Rib_BMD	Amyotrophic Lateral Sclerosis	-0.0569	0.0705	-0.8073	0.4195	0.0979	0.0143	1.0273	0.0093	0.0076	0.006
Spine_BMD	Amyotrophic Lateral Sclerosis	-0.0054	0.0731	-0.0736	0.9413	0.0979	0.0143	1.0273	0.0093	0.0016	0.0064
Total_BMD	Amyotrophic Lateral Sclerosis	0.0182	0.0726	0.2502	0.8024	0.0979	0.0143	1.0273	0.0093	-0.0027	0.0067
Trunk_BMD	Amyotrophic Lateral Sclerosis	-0.0063	0.0717	-0.0881	0.9298	0.0979	0.0143	1.0273	0.0093	0.0027	0.0063
Arms_BMD	Atrial fibrillation	-0.0274	0.0389	-0.7062	0.4801	0.0226	0.0019	1.071	0.0287	-0.0028	0.0068
Femur_neck_BMD	Atrial fibrillation	0.0176	0.0475	0.3701	0.7113	0.0226	0.0019	1.071	0.0287	-0.0008	0.0072
Femur_total_BMD	Atrial fibrillation	-0.0205	0.0415	-0.4932	0.6218	0.0226	0.0019	1.071	0.0287	-0.0041	0.0066
head_BMD	Atrial fibrillation	0.0128	0.0316	0.4046	0.6858	0.0226	0.0019	1.071	0.0287	-0.0041	0.0068
Leg_BMD	Atrial fibrillation	0.029	0.0386	0.7505	0.453	0.0226	0.0019	1.071	0.0287	-0.0037	0.0067
LS_BMD	Atrial fibrillation	0.0104	0.0382	0.2716	0.7859	0.0226	0.0019	1.071	0.0287	-0.0084	0.0063
Pelvis_BMD	Atrial fibrillation	0.0141	0.0397	0.3561	0.7218	0.0226	0.0019	1.071	0.0287	-0.0044	0.0066
Rib_BMD	Atrial fibrillation	-0.0341	0.044	-0.7753	0.4382	0.0226	0.0019	1.071	0.0287	-0.0058	0.0069
Spine_BMD	Atrial fibrillation	-0.001	0.0389	-0.0263	0.979	0.0226	0.0019	1.071	0.0287	-0.0011	0.0065
Total_BMD	Atrial fibrillation	0.0057	0.0365	0.1559	0.8761	0.0226	0.0019	1.071	0.0287	-0.0043	0.0069
Trunk_BMD	Atrial fibrillation	-0.0002	0.0403	-0.006	0.9952	0.0226	0.0019	1.071	0.0287	-0.004	0.0068
Arms_BMD	Coronary artery disease	0.0206	0.0445	0.4625	0.6437	0.0442	0.0029	0.8557	0.0107	0.0035	0.0058
Femur_neck_BMD	Coronary artery disease	0.0278	0.0495	0.5621	0.5741	0.0442	0.0029	0.8557	0.0107	-0.0006	0.0057
Femur_total_BMD	Coronary artery disease	0.0667	0.0467	1.4292	0.1529	0.0442	0.0029	0.8557	0.0107	0.0013	0.006
head_BMD	Coronary artery disease	-0.0271	0.0385	-0.7042	0.4813	0.0442	0.0029	0.8557	0.0107	-0.0063	0.0056
Leg_BMD	Coronary artery disease	-0.0027	0.0436	-0.0613	0.9511	0.0442	0.0029	0.8557	0.0107	0.0013	0.0059
LS_BMD	Coronary artery disease	0.0097	0.0406	0.2385	0.8115	0.0442	0.0029	0.8557	0.0107	0.0081	0.0055
Pelvis_BMD	Coronary artery disease	-0.0406	0.045	-0.9016	0.3673	0.0442	0.0029	0.8557	0.0107	0.0031	0.0061
Rib_BMD	Coronary artery disease	0.0888	0.048	1.8506	0.0642	0.0442	0.0029	0.8557	0.0107	0.0079	0.0062
Spine_BMD	Coronary artery disease	0.0535	0.0422	1.2664	0.2054	0.0442	0.0029	0.8557	0.0107	0.0046	0.0058
Total_BMD	Coronary artery disease	-0.0027	0.0422	-0.0644	0.9486	0.0442	0.0029	0.8557	0.0107	0.0008	0.006
Trunk_BMD	Coronary artery disease	0.0158	0.0449	0.3527	0.7243	0.0442	0.0029	0.8557	0.0107	0.0055	0.0062
Arms_BMD	Crohn disease	0.0134	0.0513	0.2608	0.7943	0.1573	0.0195	1.0236	0.0118	-0.0123	0.0061
Femur_neck_BMD	Crohn disease	-0.0222	0.0582	-0.3816	0.7027	0.1573	0.0195	1.0236	0.0118	-0.0103	0.0057
Femur_total_BMD	Crohn disease	-0.0373	0.0536	-0.6949	0.4871	0.1573	0.0195	1.0236	0.0118	-0.0129	0.0058
head_BMD	Crohn disease	0.0142	0.0482	0.2943	0.7685	0.1573	0.0195	1.0236	0.0118	-0.0082	0.0067
Leg_BMD	Crohn disease	0.017	0.0499	0.3403	0.7336	0.1573	0.0195	1.0236	0.0118	-0.0118	0.0057
LS_BMD	Crohn disease	-0.01	0.0518	-0.1928	0.8471	0.1573	0.0195	1.0236	0.0118	-0.0069	0.0059
Pelvis_BMD	Crohn disease	-0.0232	0.0483	-0.4811	0.6304	0.1573	0.0195	1.0236	0.0118	-0.0094	0.0056
Rib_BMD	Crohn disease	-0.0322	0.0598	-0.5382	0.5904	0.1573	0.0195	1.0236	0.0118	-0.0099	0.0061
Spine_BMD	Crohn disease	-0.0217	0.0546	-0.398	0.6906	0.1573	0.0195	1.0236	0.0118	-0.0069	0.0062
Total_BMD	Crohn disease	0.0092	0.0494	0.1855	0.8528	0.1573	0.0195	1.0236	0.0118	-0.014	0.006
Trunk_BMD	Crohn disease	-0.0212	0.0524	-0.4057	0.685	0.1573	0.0195	1.0236	0.0118	-0.0104	0.006
Arms_BMD	Heart failure	0.0046	0.0534	0.0855	0.9318	0.0075	0.0007	1.0135	0.0087	0.003	0.0063
Femur_neck_BMD	Heart failure	0.0405	0.0697	0.5811	0.5612	0.0075	0.0007	1.0135	0.0087	0.0005	0.0067
Femur_total_BMD	Heart failure	0.0482	0.0642	0.7505	0.4529	0.0075	0.0007	1.0135	0.0087	-0.001	0.0066
head_BMD	Heart failure	0.0216	0.0504	0.4283	0.6684	0.0075	0.0007	1.0135	0.0087	-0.0049	0.0064
Leg_BMD	Heart failure	0.0005	0.0609	0.0084	0.9933	0.0075	0.0007	1.0135	0.0087	-0.0004	0.0067
LS_BMD	Heart failure	-0.0196	0.0584	-0.3359	0.7369	0.0075	0.0007	1.0135	0.0087	-0.0016	0.0066
Pelvis_BMD	Heart failure	-0.0101	0.0562	-0.1799	0.8572	0.0075	0.0007	1.0135	0.0087	-0.0024	0.0063
Rib_BMD	Heart failure	0.0029	0.0617	0.0475	0.9621	0.0075	0.0007	1.0135	0.0087	0.0027	0.0063
Spine_BMD	Heart failure	0.0185	0.06	0.3087	0.7575	0.0075	0.0007	1.0135	0.0087	0.0018	0.0069
Total_BMD	Heart failure	0.005	0.0552	0.0909	0.9276	0.0075	0.0007	1.0135	0.0087	-0.0011	0.0068
Trunk_BMD	Heart failure	0.0035	0.0583	0.0598	0.9523	0.0075	0.0007	1.0135	0.0087	2.1903e-05	0.0067
Arms_BMD	Intracranial aneurysms	-0.0873	0.0693	-1.2606	0.2074	0.2654	0.0421	0.9609	0.0104	0.0154	0.0064
Femur_neck_BMD	Intracranial aneurysms	-0.0744	0.0769	-0.9676	0.3332	0.2654	0.0421	0.9609	0.0104	0.0135	0.0064
Femur_total_BMD	Intracranial aneurysms	-0.085	0.0758	-1.1207	0.2624	0.2654	0.0421	0.9609	0.0104	0.0196	0.0071
head_BMD	Intracranial aneurysms	-0.1875	0.0547	-3.4309	0.0006	0.2654	0.0421	0.9609	0.0104	0.0069	0.0068
Leg_BMD	Intracranial aneurysms	-0.0892	0.0709	-1.2585	0.2082	0.2654	0.0421	0.9609	0.0104	0.0116	0.0068
LS_BMD	Intracranial aneurysms	-0.1484	0.0654	-2.2709	0.0232	0.2654	0.0421	0.9609	0.0104	0.0164	0.0063
Pelvis_BMD	Intracranial aneurysms	-0.1437	0.0673	-2.1347	0.0328	0.2654	0.0421	0.9609	0.0104	0.0136	0.0066
Rib_BMD	Intracranial aneurysms	-0.1049	0.0772	-1.3593	0.1741	0.2654	0.0421	0.9609	0.0104	0.0204	0.0066
Spine_BMD	Intracranial aneurysms	-0.0899	0.0676	-1.3307	0.1833	0.2654	0.0421	0.9609	0.0104	0.0127	0.0067
Total_BMD	Intracranial aneurysms	-0.136	0.0635	-2.1423	0.0322	0.2654	0.0421	0.9609	0.0104	0.0145	0.0066
Trunk_BMD	Intracranial aneurysms	-0.1255	0.0678	-1.8507	0.0642	0.2654	0.0421	0.9609	0.0104	0.0166	0.0066
Arms_BMD	Multiple sclerosis	-0.0449	0.0457	-0.9825	0.3259	0.1028	0.0106	1.031	0.0122	0.0002	0.0057
Femur_neck_BMD	Multiple sclerosis	-0.0826	0.0497	-1.6608	0.0968	0.1028	0.0106	1.031	0.0122	-0.0035	0.0055
Femur_total_BMD	Multiple sclerosis	-0.0444	0.0459	-0.9661	0.334	0.1028	0.0106	1.031	0.0122	-0.0055	0.0056
head_BMD	Multiple sclerosis	0.0292	0.0446	0.6547	0.5127	0.1028	0.0106	1.031	0.0122	-0.0066	0.0065
Leg_BMD	Multiple sclerosis	0.0286	0.046	0.6218	0.5341	0.1028	0.0106	1.031	0.0122	-0.0134	0.0059
LS_BMD	Multiple sclerosis	-0.0453	0.0449	-1.009	0.313	0.1028	0.0106	1.031	0.0122	-0.0042	0.0064
Pelvis_BMD	Multiple sclerosis	-0.0634	0.045	-1.4101	0.1585	0.1028	0.0106	1.031	0.0122	-0.0055	0.0058
Rib_BMD	Multiple sclerosis	0.0164	0.0469	0.3488	0.7273	0.1028	0.0106	1.031	0.0122	-0.0108	0.0056
Spine_BMD	Multiple sclerosis	-0.058	0.0451	-1.2847	0.1989	0.1028	0.0106	1.031	0.0122	-0.0022	0.0061
Total_BMD	Multiple sclerosis	0.0066	0.0451	0.1474	0.8828	0.1028	0.0106	1.031	0.0122	-0.0106	0.0061
Trunk_BMD	Multiple sclerosis	-0.0459	0.0452	-1.0162	0.3096	0.1028	0.0106	1.031	0.0122	-0.0064	0.0058
Arms_BMD	Parkinson's disease	0.0552	0.0467	1.1825	0.237	0.0054	0.0006	0.2875	0.0027	-0.0049	0.003
Femur_neck_BMD	Parkinson's disease	0.0425	0.052	0.8172	0.4138	0.0054	0.0006	0.2875	0.0027	-0.0014	0.0029
Femur_total_BMD	Parkinson's disease	0.0703	0.0479	1.4669	0.1424	0.0054	0.0006	0.2875	0.0027	-0.0022	0.003
head_BMD	Parkinson's disease	0.097	0.0454	2.1358	0.0327	0.0054	0.0006	0.2875	0.0027	-0.0028	0.0033
Leg_BMD	Parkinson's disease	0.0541	0.0494	1.0969	0.2727	0.0054	0.0006	0.2875	0.0027	-0.0029	0.0031
LS_BMD	Parkinson's disease	0.0629	0.0479	1.3112	0.1898	0.0054	0.0006	0.2875	0.0027	-0.0041	0.0029
Pelvis_BMD	Parkinson's disease	0.0873	0.0463	1.8833	0.0597	0.0054	0.0006	0.2875	0.0027	-0.0038	0.0032
Rib_BMD	Parkinson's disease	0.0709	0.0509	1.3936	0.1634	0.0054	0.0006	0.2875	0.0027	-0.0048	0.003
Spine_BMD	Parkinson's disease	0.0647	0.0479	1.3497	0.1771	0.0054	0.0006	0.2875	0.0027	-0.004	0.0029
Total_BMD	Parkinson's disease	0.1052	0.046	2.286	0.0223	0.0054	0.0006	0.2875	0.0027	-0.0052	0.0031
Trunk_BMD	Parkinson's disease	0.086	0.0457	1.882	0.0598	0.0054	0.0006	0.2875	0.0027	-0.0048	0.003
Arms_BMD	Rheumatoid arthritis	-0.0459	0.0641	-0.7171	0.4733	0.144	0.0215	0.9463	0.0115	0.0072	0.0066
Femur_neck_BMD	Rheumatoid arthritis	0.0248	0.0663	0.374	0.7084	0.144	0.0215	0.9463	0.0115	-0.0021	0.0056
Femur_total_BMD	Rheumatoid arthritis	-0.028	0.063	-0.444	0.657	0.144	0.0215	0.9463	0.0115	0.0003	0.0059
head_BMD	Rheumatoid arthritis	-0.0724	0.0506	-1.4322	0.1521	0.144	0.0215	0.9463	0.0115	0.0005	0.0062
Leg_BMD	Rheumatoid arthritis	-0.0761	0.0591	-1.287	0.1981	0.144	0.0215	0.9463	0.0115	0.0052	0.006
LS_BMD	Rheumatoid arthritis	-0.0646	0.058	-1.113	0.2657	0.144	0.0215	0.9463	0.0115	0.0011	0.0062
Pelvis_BMD	Rheumatoid arthritis	-0.048	0.0585	-0.8201	0.4121	0.144	0.0215	0.9463	0.0115	0.0037	0.0063
Rib_BMD	Rheumatoid arthritis	-0.0615	0.0642	-0.9576	0.3383	0.144	0.0215	0.9463	0.0115	0.009	0.0064
Spine_BMD	Rheumatoid arthritis	-0.0505	0.0627	-0.8059	0.4203	0.144	0.0215	0.9463	0.0115	0.0016	0.0064
Total_BMD	Rheumatoid arthritis	-0.0848	0.0587	-1.446	0.1482	0.144	0.0215	0.9463	0.0115	0.0055	0.0065
Trunk_BMD	Rheumatoid arthritis	-0.0566	0.0614	-0.9207	0.3572	0.144	0.0215	0.9463	0.0115	0.0051	0.0065
Arms_BMD	Stroke	0.0902	0.0636	1.4172	0.1564	0.0117	0.0015	1.0422	0.0082	0.0002	0.006
Femur_neck_BMD	Stroke	0.0297	0.0793	0.3748	0.7078	0.0117	0.0015	1.0422	0.0082	-0.0021	0.0061
Femur_total_BMD	Stroke	0.0574	0.073	0.7866	0.4315	0.0117	0.0015	1.0422	0.0082	-0.0013	0.0062
head_BMD	Stroke	-0.0337	0.0626	-0.5379	0.5906	0.0117	0.0015	1.0422	0.0082	0.0066	0.0067
Leg_BMD	Stroke	0.0771	0.0661	1.1662	0.2435	0.0117	0.0015	1.0422	0.0082	0.0016	0.0059
LS_BMD	Stroke	-0.0004	0.0624	-0.0067	0.9947	0.0117	0.0015	1.0422	0.0082	0.0073	0.0053
Pelvis_BMD	Stroke	-0.0068	0.063	-0.1074	0.9145	0.0117	0.0015	1.0422	0.0082	0.0001	0.0054
Rib_BMD	Stroke	0.1235	0.07	1.7639	0.0777	0.0117	0.0015	1.0422	0.0082	0.0033	0.0057
Spine_BMD	Stroke	0.0647	0.0635	1.0184	0.3085	0.0117	0.0015	1.0422	0.0082	0.0029	0.0054
Total_BMD	Stroke	0.0442	0.0634	0.6976	0.4854	0.0117	0.0015	1.0422	0.0082	0.0034	0.006
Trunk_BMD	Stroke	0.0468	0.0641	0.7298	0.4655	0.0117	0.0015	1.0422	0.0082	0.0021	0.0055
Arms_BMD	Systemic lupus erythematosus	0.0534	0.1079	0.4953	0.6204	0.2004	0.0396	1.1001	0.0111	-0.0048	0.0079
Femur_neck_BMD	Systemic lupus erythematosus	0.1996	0.0945	2.1123	0.0347	0.2004	0.0396	1.1001	0.0111	-0.0168	0.0066
Femur_total_BMD	Systemic lupus erythematosus	0.0827	0.0817	1.0111	0.312	0.2004	0.0396	1.1001	0.0111	-0.0109	0.0063
head_BMD	Systemic lupus erythematosus	0.0295	0.0615	0.4804	0.631	0.2004	0.0396	1.1001	0.0111	-0.006	0.0061
Leg_BMD	Systemic lupus erythematosus	0.1075	0.0747	1.4398	0.1499	0.2004	0.0396	1.1001	0.0111	-0.0129	0.0058
LS_BMD	Systemic lupus erythematosus	-0.0226	0.0769	-0.2932	0.7694	0.2004	0.0396	1.1001	0.0111	-0.0037	0.0063
Pelvis_BMD	Systemic lupus erythematosus	0.0031	0.0752	0.0407	0.9676	0.2004	0.0396	1.1001	0.0111	-0.0024	0.0062
Rib_BMD	Systemic lupus erythematosus	-0.0143	0.0685	-0.209	0.8344	0.2004	0.0396	1.1001	0.0111	-0.0026	0.0061
Spine_BMD	Systemic lupus erythematosus	0.0158	0.0755	0.2097	0.8339	0.2004	0.0396	1.1001	0.0111	-0.007	0.0062
Total_BMD	Systemic lupus erythematosus	0.0661	0.0744	0.8886	0.3742	0.2004	0.0396	1.1001	0.0111	-0.0094	0.0063
Trunk_BMD	Systemic lupus erythematosus	0.0057	0.0722	0.0794	0.9367	0.2004	0.0396	1.1001	0.0111	-0.0046	0.0062
Arms_BMD	Ulcerative colitis	-0.0027	0.0626	-0.0438	0.9651	0.1039	0.0145	1.0523	0.0119	-0.0046	0.0064
Femur_neck_BMD	Ulcerative colitis	-0.0177	0.0673	-0.2631	0.7925	0.1039	0.0145	1.0523	0.0119	-0.0065	0.0061
Femur_total_BMD	Ulcerative colitis	-0.0154	0.065	-0.2375	0.8123	0.1039	0.0145	1.0523	0.0119	-0.0097	0.0067
head_BMD	Ulcerative colitis	-0.0625	0.0488	-1.2824	0.1997	0.1039	0.0145	1.0523	0.0119	-0.0018	0.0054
Leg_BMD	Ulcerative colitis	0.0473	0.0584	0.8101	0.4179	0.1039	0.0145	1.0523	0.0119	-0.0094	0.0059
LS_BMD	Ulcerative colitis	-0.0103	0.0659	-0.1567	0.8755	0.1039	0.0145	1.0523	0.0119	-0.0081	0.0063
Pelvis_BMD	Ulcerative colitis	-0.0258	0.0627	-0.4123	0.6801	0.1039	0.0145	1.0523	0.0119	-0.0051	0.0063
Rib_BMD	Ulcerative colitis	-0.0146	0.0656	-0.2232	0.8234	0.1039	0.0145	1.0523	0.0119	-0.006	0.0063
Spine_BMD	Ulcerative colitis	-0.0381	0.0656	-0.5811	0.5612	0.1039	0.0145	1.0523	0.0119	-0.0046	0.0067
Total_BMD	Ulcerative colitis	-0.014	0.0559	-0.2502	0.8025	0.1039	0.0145	1.0523	0.0119	-0.0072	0.0061
Trunk_BMD	Ulcerative colitis	-0.0215	0.064	-0.3354	0.7373	0.1039	0.0145	1.0523	0.0119	-0.0061	0.0066

### Sheet: ST 15
Supplementary Table 15 the result of MixeR analyses
fname	trait1	trait2	dice (mean)	dice (std)	pi1 (mean)	pi1 (std)	pi2 (mean)	pi2 (std)	pi12 (mean)	pi12 (std)	nc1@p9 (mean)	nc1@p9 (std)	nc2@p9 (mean)	nc2@p9 (std)	nc12@p9 (mean)	nc12@p9 (std)	rho_zero (mean)	rho_zero (std)	rho_beta (mean)	rho_beta (std)	rg (mean)	rg (std)	fraction_concordant_within_shared (mean)	fraction_concordant_within_shared (std)	best_vs_min_AIC	best_vs_min_BIC	best_vs_max_AIC	best_vs_max_BIC
fit	head_BMD.txt.gz	IA.txt.gz	0.198548	0.0135476	8.63622e-05	8.31627e-06	0.000205757	4.86782e-05	3.58903e-05	4.79237e-06	275.419	26.5216	656.183	155.24	114.458	15.2834	-0.0033231	6.70779e-05	-0.934785	0.0410644	-0.196216	0.00729512	0.109893	0.036681	-0.97077	-10.553	19.0968	9.51456
test	head_BMD.txt.gz	IA.txt.gz	0.198548	0.0135476	8.63622e-05	8.31627e-06	0.000205757	4.86782e-05	3.58903e-05	4.79237e-06	275.419	26.5216	656.183	155.24	114.458	15.2834	-0.00328932	5.08387e-05	-0.934785	0.0410644	-0.196216	0.00729512	0.109893	0.036681

### Sheet: ST 16
Supplementary Table 16 the result of conjFDR method
	snpid	chrnum	chrpos	A1	A2	zscore_head_BMD	zscore_IA	conjfdr_head_BMD_IA	min_conjfdr	P-value for head BMD	P-value for IA
1	rs72560793	6	135205582	A	C	-3.8038	3.68841	0.0464579	0.0464579	0.0001386	0.0002281
2	rs10958404	8	55306773	A	G	3.66667	-4.42295	0.0498419	0.0498419	0.0002436	9.759e-06
3	rs11187838	10	96038686	A	G	4.36145	-3.84021	0.0263695	0.0263695	1.358e-05	0.0001241
4	rs10832558	11	16238087	T	G	-6.69149	-4.03937	0.012039	0.012039	2.416e-11	5.505e-05

### Sheet: ST 17
Supplementary Table 17 the colocalization results of four pleiotropic loci
lead SNP	PP.H0.abf	PP.H1.abf	PP.H2.abf	PP.H3.abf	PP.H4.abf
rs10832558	7.82105e-08	4.6777e-08	0.119595	0.0707191	0.809686
rs11187838	0.189149	0.0303686	0.172259	0.0270758	0.581148
rs72560793	0.379132	0.0977252	0.0416563	0.0102661	0.47122
rs10958404	8.6219e-09	0.963973	2.71654e-10	0.0303667	0.00565993

### Sheet: ST 18
Supplementary Table 18 the enrichment result of pleiotropic genes
#Term	Database	ID	Input number	Background number	P-Value	Corrected P-Value	Input
DNA-binding transcription repressor activity	Gene Ontology	GO:0001217	1	6	0.000713	0.009197	sox6
negative regulation of cardiac muscle cell differentiation	Gene Ontology	GO:2000726	1	6	0.000713	0.009197	sox6
regulation of Ras protein signal transduction	Gene Ontology	GO:0046578	1	7	0.000815	0.009197	PLCE1
gene silencing	Gene Ontology	GO:0016458	1	7	0.000815	0.009197	sox6
retinal dehydrogenase activity	Gene Ontology	GO:0001758	1	8	0.000917	0.009197	ALDH8A1
astrocyte differentiation	Gene Ontology	GO:0048708	1	8	0.000917	0.009197	sox6
diacylglycerol biosynthetic process	Gene Ontology	GO:0006651	1	8	0.000917	0.009197	PLCE1
glomerulus development	Gene Ontology	GO:0032835	1	9	0.001019	0.009197	PLCE1
phospholipase C activity	Gene Ontology	GO:0004629	1	10	0.001121	0.009197	PLCE1
regulation of smooth muscle contraction	Gene Ontology	GO:0006940	1	12	0.001324	0.009197	PLCE1
inositol phosphate-mediated signaling	Gene Ontology	GO:0048016	1	13	0.001426	0.009197	PLCE1
retinal metabolic process	Gene Ontology	GO:0042574	1	15	0.00163	0.009197	ALDH8A1
Ras GTPase binding	Gene Ontology	GO:0017016	1	17	0.001833	0.009197	PLCE1
positive regulation of cartilage development	Gene Ontology	GO:0061036	1	17	0.001833	0.009197	sox6
regulation of protein kinase activity	Gene Ontology	GO:0045859	1	19	0.002037	0.009197	PLCE1
erythrocyte development	Gene Ontology	GO:0048821	1	19	0.002037	0.009197	sox6
positive regulation of chondrocyte differentiation	Gene Ontology	GO:0032332	1	19	0.002037	0.009197	sox6
cartilage condensation	Gene Ontology	GO:0001502	1	21	0.00224	0.009197	sox6
cardiac muscle cell differentiation	Gene Ontology	GO:0055007	1	21	0.00224	0.009197	sox6
positive regulation of lamellipodium assembly	Gene Ontology	GO:0010592	1	25	0.002647	0.009746	PLCE1
retinoic acid metabolic process	Gene Ontology	GO:0042573	1	25	0.002647	0.009746	ALDH8A1
phosphatidylinositol phospholipase C activity	Gene Ontology	GO:0004435	1	26	0.002749	0.009746	PLCE1
chondrocyte differentiation	Gene Ontology	GO:0002062	1	39	0.004071	0.013805	sox6
regulation of G protein-coupled receptor signaling pathway	Gene Ontology	GO:0008277	1	43	0.004477	0.013968	PLCE1
inositol phosphate metabolic process	Gene Ontology	GO:0043647	1	47	0.004883	0.01465	PLCE1
epidermal growth factor receptor signaling pathway	Gene Ontology	GO:0007173	1	50	0.005188	0.014987	PLCE1
phosphatidylinositol-mediated signaling	Gene Ontology	GO:0048015	1	55	0.005695	0.015072	PLCE1
cell fate commitment	Gene Ontology	GO:0045165	1	55	0.005695	0.015072	sox6
cellular response to transforming growth factor beta stimulus	Gene Ontology	GO:0071560	1	56	0.005797	0.015072	sox6
cartilage development	Gene Ontology	GO:0051216	1	60	0.006203	0.015119	sox6
phospholipase C-activating G protein-coupled receptor signaling pathway	Gene Ontology	GO:0007200	1	60	0.006203	0.015119	PLCE1
post-embryonic development	Gene Ontology	GO:0009791	1	67	0.006913	0.016086	sox6
regulation of cell growth	Gene Ontology	GO:0001558	1	68	0.007014	0.016086	PLCE1
Ras protein signal transduction	Gene Ontology	GO:0007265	1	73	0.007521	0.016086	PLCE1
lipid catabolic process	Gene Ontology	GO:0016042	1	79	0.008129	0.016443	PLCE1
cell morphogenesis	Gene Ontology	GO:0000902	1	81	0.008331	0.016443	sox6
calcium-mediated signaling	Gene Ontology	GO:0019722	1	82	0.008433	0.016443	PLCE1
muscle organ development	Gene Ontology	GO:0007517	1	89	0.009141	0.017391	sox6
activation of MAPK activity	Gene Ontology	GO:0000187	1	123	0.012578	0.021328	PLCE1
guanyl-nucleotide exchange factor activity	Gene Ontology	GO:0005085	1	123	0.012578	0.021328	PLCE1
cytoskeleton organization	Gene Ontology	GO:0007010	1	138	0.014092	0.023063	PLCE1
central nervous system development	Gene Ontology	GO:0007417	1	139	0.014193	0.023063	sox6
positive regulation of cytosolic calcium ion concentration	Gene Ontology	GO:0007204	1	146	0.014898	0.023716	PLCE1
lamellipodium	Gene Ontology	GO:0030027	1	185	0.018823	0.029364	PLCE1
heart development	Gene Ontology	GO:0007507	1	189	0.019225	0.029402	PLCE1
in utero embryonic development	Gene Ontology	GO:0001701	1	202	0.02053	0.029799	sox6
DNA-binding transcription repressor activity, RNA polymerase II-specific	Gene Ontology	GO:0001227	1	253	0.025637	0.034478	sox6
transcription regulatory region sequence-specific DNA binding	Gene Ontology	GO:0000976	1	263	0.026637	0.035214	sox6
enzyme binding	Gene Ontology	GO:0019899	1	353	0.035594	0.046273	PLCE1

### Sheet: ST 19
Supplementary Table 19 the SMR results with FDR-corrected significant
Gene_name	Gene	b_SMR	se_SMR	p_SMR	p_SMR_FDR	p_HEIDI	pheno	tissue	Chromosome	Gene_start	Gene_end
ATF1	ENSG00000123268	0.106272	0.0270098	8.33469e-05	0.0250517	0.938084	Total_BMD	eqtlgen	12	51157493	51214905
BMP2	ENSG00000125845	0.186669	0.0467629	6.55694e-05	0.045986	0.345975	Spine_BMD	eqtlgen	20	6748311	6760927
BRCA1	ENSG00000012048	0.140963	0.0334367	2.48882e-05	0.0130912	0.411971	Femur_neck_BMD	eqtlgen	17	41196312	41277500
CCR1	ENSG00000163823	-0.0786148	0.0164504	1.7625e-06	0.00370829	0.0939855	head_BMD	eqtlgen	3	46243200	46249887
CCR1	ENSG00000163823	-0.0841484	0.0164563	3.16317e-07	0.000332766	0.0534194	Total_BMD	eqtlgen	3	46243200	46249887
CCRL2	ENSG00000121797	0.251111	0.0638125	8.31523e-05	0.0437381	0.0695862	Trunk_BMD	eqtlgen	3	46448654	46454488
ENO1	ENSG00000074800	0.161964	0.044179	0.000246304	0.0471112	0.200433	Total_BMD	eqtlgen	1	8921061	8939308
ESR1	ENSG00000091831	-0.296393	0.0701672	2.39906e-05	0.00841269	0.355814	head_BMD	eqtlgen	6	151977826	152450754
ESR1	ENSG00000091831	-0.585517	0.0785627	9.13357e-14	1.9217e-10	0.0779629	Leg_BMD	eqtlgen	6	151977826	152450754
ESR1	ENSG00000091831	-0.556443	0.077521	7.0757e-13	1.48873e-09	0.052016	Pelvis_BMD	eqtlgen	6	151977826	152450754
ESR1	ENSG00000091831	-0.660625	0.0814275	4.93676e-16	1.03869e-12	0.150217	Rib_BMD	eqtlgen	6	151977826	152450754
ESR1	ENSG00000091831	-0.685661	0.0824348	8.97527e-17	1.8884e-13	0.0953374	Spine_BMD	eqtlgen	6	151977826	152450754
ESR1	ENSG00000091831	-0.638012	0.0805396	2.34261e-15	4.92884e-12	0.0603938	Total_BMD	eqtlgen	6	151977826	152450754
ESR1	ENSG00000091831	-0.674354	0.0819768	1.9331e-16	4.06725e-13	0.0562193	Trunk_BMD	eqtlgen	6	151977826	152450754
ESR1	ENSG00000091831	-0.457107	0.0742729	7.53493e-10	1.58535e-06	0.107714	Femur_total_BMD	eqtlgen	6	151977826	152450754
ESR1	ENSG00000091831	-0.40542	0.0727884	2.54961e-08	5.36438e-05	0.199542	Femur_neck_BMD	eqtlgen	6	151977826	152450754
FZD7	ENSG00000155760	0.64892	0.140416	3.81144e-06	0.00400963	0.191948	Arms_BMD	eqtlgen	2	202899310	202903160
KDM6B	ENSG00000132510	0.323792	0.0665834	1.15649e-06	0.00121663	0.0712817	Femur_neck_BMD	eqtlgen	17	7743222	7758114
MDM4	ENSG00000198625	0.262047	0.0672456	9.74436e-05	0.0205021	0.601932	head_BMD	eqtlgen	1	204485511	204542871
MPG	ENSG00000103152	-0.278988	0.0760329	0.000243209	0.0341141	0.1599	head_BMD	eqtlgen	16	127006	135852
NCOR1	ENSG00000141027	0.103053	0.0261254	7.99495e-05	0.0186904	0.158237	head_BMD	eqtlgen	17	15932471	16121499
NCOR1	ENSG00000141027	0.109078	0.0261404	3.00916e-05	0.0126625	0.45784	Total_BMD	eqtlgen	17	15932471	16121499
PLEC	ENSG00000178209	0.112318	0.0282179	6.88054e-05	0.0180958	0.0586796	head_BMD	eqtlgen	8	144989321	145050902
SREBF1	ENSG00000072310	-0.156632	0.0358819	1.26994e-05	0.00534392	0.292848	head_BMD	eqtlgen	17	17713713	17740325
SREBF1	ENSG00000072310	-0.130736	0.0357675	0.000257023	0.0450648	0.674896	Total_BMD	eqtlgen	17	17713713	17740325
TUFM	ENSG00000178952	-0.040614	0.00992241	4.25534e-05	0.0298441	0.836087	Femur_total_BMD	eqtlgen	16	28853732	28857729

### Sheet: ST 20
Supplementary Table 20 the colocalization results of 15 candidate genes
gene	pheno	PP.H0.abf	PP.H1.abf	PP.H2.abf	PP.H3.abf	PP.H4.abf
CCRL2	Trunk_BMD	9.02275e-50	0.00167369	3.15957e-49	0.00486743	0.993459
SREBF1	head_BMD	5.39367e-194	0.0108137	2.71904e-194	0.00446664	0.98472
SREBF1	Total_BMD	5.39367e-194	0.0108137	2.71904e-194	0.00446664	0.98472
NCOR1	head_BMD	1.2994e-305	0.00843561	2.49775e-305	0.0152389	0.976325
NCOR1	Total_BMD	1.2994e-305	0.00843561	2.49775e-305	0.0152389	0.976325
PLEC	head_BMD	1.26072e-216	0.0540822	1.56016e-216	0.066048	0.87987
CCR1	head_BMD	8.24504e-306	0.00391037	4.89191e-304	0.231244	0.764846
CCR1	Total_BMD	8.24504e-306	0.00391037	4.89191e-304	0.231244	0.764846
ATF1	Total_BMD	9.03815e-303	0.324378	2.29252e-303	0.0816843	0.593938
ESR1	head_BMD	7.59589e-43	0.00130437	5.31708e-40	0.912968	0.0857271
ESR1	Leg_BMD	7.59589e-43	0.00130437	5.31708e-40	0.912968	0.0857271
ESR1	Pelvis_BMD	7.59589e-43	0.00130437	5.31708e-40	0.912968	0.0857271
ESR1	Rib_BMD	7.59589e-43	0.00130437	5.31708e-40	0.912968	0.0857271
ESR1	Spine_BMD	7.59589e-43	0.00130437	5.31708e-40	0.912968	0.0857271
ESR1	Total_BMD	7.59589e-43	0.00130437	5.31708e-40	0.912968	0.0857271
ESR1	Trunk_BMD	7.59589e-43	0.00130437	5.31708e-40	0.912968	0.0857271
ESR1	Femur_total_BMD	7.59589e-43	0.00130437	5.31708e-40	0.912968	0.0857271
ESR1	Femur_neck_BMD	7.59589e-43	0.00130437	5.31708e-40	0.912968	0.0857271
KDM6B	Femur_neck_BMD	3.86826e-43	0.850996	3.71514e-44	0.0816638	0.0673405
ENO1	Total_BMD	1.7408e-53	0.288817	4.03712e-53	0.669761	0.0414222
TUFM	Femur_total_BMD	2.90476e-304	0.911057	2.36831e-305	0.0742658	0.0146769
FZD7	Arms_BMD	3.14678e-12	0.791385	7.7997e-13	0.196143	0.012472
BRCA1	Femur_neck_BMD	1.89603e-178	0.00936667	2.00503e-176	0.990513	0.000120184
BMP2	Spine_BMD	3.65211e-119	0.00323219	1.12618e-116	0.996694	7.34998e-05

### Sheet: ST 21
Supplementary Table 21 Detailed information on the field ID and code for fracture case defination
Phenotype	Field ID	Explanation for filed ID	Code	Explanation for code	Link for detailed information
Field ID and code for participants who were excluded in the genome-wide association study of fracture
Rheumatoid arthritis	20002	This field is a summary for non-cancer illness.	1464	The participants with this code have been diagnosed as rheumatoid arthritis. In this study, we removed these participants to a minimize the influence of residual confounding, since this disease affected BMD.	https://biobank.ctsu.ox.ac.uk/crystal/field.cgi?id=20002
	41270	This field is a summary of the distinct diagnosis codes a participant has had recorded across all their hospital inpatient records in either the primary or secondary position. Diagnoses are coded according to the International Classification of Disease version 10	M053, M0530, M0538, M0539, M058, M0580, M0582, M0583, M0584, M0586, M0587, M0588, M0589; M0595, M0590, M0591, M0592, M0593, M0594, M0595, M0596, M0596, M0597, M0598, M0599; M060, M0600, M0601, M0602, M0603, M0604, M0605, M0607, M0608, M0609; M068, M0680, M0681, M0682, M0684, M0685, M0686, M0687, M0688, M0689; M069, M0690, M0691, M0692, M0693, M0694, M0695, M0696, M0697, M0698, M0699; M080, M0800, M0802, M0804, M0805, M0806, M0808, M0809	The participants with this code have been diagnosed as rheumatoid arthritis. In this study, we removed these participants to a minimize the influence of residual confounding, since this disease affected BMD.	https://biobank.ctsu.ox.ac.uk/crystal/field.cgi?id=41270
	41203	This field is a summary of the distinct primary/main diagnosis codes a participant has had recorded across all their hospital inpatient records. Diagnoses are coded according to the International Classification of Diseases version-9	71400, 71401, 71402, 71403, 71404, 71405, 71406, 71407, 71408, 71409, 71423, 71424	The participants with this code have been diagnosed as rheumatoid arthritis. In this study, we removed these participants to a minimize the influence of residual confounding, since this disease affected BMD.	https://biobank.ctsu.ox.ac.uk/crystal/field.cgi?id=41203
Ulcerative colitis	20002	This field is a summary for non-cancer illness.	1463	The participants with this code have been diagnosed as ulcerative colitis. In this study, we removed these participants to a minimize the influence of residual confounding, since ulcerative colitis can affect BMD.	https://biobank.ctsu.ox.ac.uk/crystal/field.cgi?id=20002
	41270	This field is a summary of the distinct diagnosis codes a participant has had recorded across all their hospital inpatient records in either the primary or secondary position. Diagnoses are coded according to the International Classification of Disease version 10	K51, K510, K511, K512, K513, K514, K515, K518, K519; M075, M0750, M0751, M0755, M0758, M0759, M092	The participants with this code have been diagnosed as ulcerative colitis. In this study, we removed these participants to a minimize the influence of residual confounding, since ulcerative colitis can affect BMD.	https://biobank.ctsu.ox.ac.uk/crystal/field.cgi?id=41270
Multiple sclerosis	20002		1261	The participants with this code have been diagnosed as multiple sclerosis. In this study, we removed these participants to a minimize the influence of residual confounding, since this disease can affect BMD.	https://biobank.ctsu.ox.ac.uk/crystal/field.cgi?id=20002
	41270	This field is a summary of the distinct diagnosis codes a participant has had recorded across all their hospital inpatient records in either the primary or secondary position. Diagnoses are coded according to the International Classification of Disease version 10	G35	The participants with this code have been diagnosed as multiple sclerosis. In this study, we removed these participants to a minimize the influence of residual confounding, since this disease can affect BMD.	https://biobank.ctsu.ox.ac.uk/crystal/field.cgi?id=41270
	41203	This field is a summary of the distinct primary/main diagnosis codes a participant has had recorded across all their hospital inpatient records. Diagnoses are coded according to the International Classification of Diseases version-9	3409	The participants with this code have been diagnosed as multiple sclerosis. In this study, we removed these participants to a minimize the influence of residual confounding, since this disease can affect BMD.	https://biobank.ctsu.ox.ac.uk/crystal/field.cgi?id=41203
Crohn’s disease	20002	This field is a summary for non-cancer illness.	1462	The participants with this code have been diagnosed as Crohn’s disease. In this study, we removed these participants to a minimize the influence of residual confounding, since Crohn’s disease can affect BMD.	https://biobank.ctsu.ox.ac.uk/crystal/field.cgi?id=20002
	41270	This field is a summary of the distinct diagnosis codes a participant has had recorded across all their hospital inpatient records in either the primary or secondary position. Diagnoses are coded according to the International Classification of Disease version 10	K50, K500, K501, K508, K509, M074, M0740, M0741, M0742, M0743, M0744, M0745, M0746, M0747, M0748, M0749, M091, M0910, M0911, M0912, M0913, M0914, M0915, M0916, M0917, M0918, M0919	The participants with this code have been diagnosed as Crohn’s disease. In this study, we removed these participants to a minimize the influence of residual confounding, since Crohn’s disease can affect BMD.	https://biobank.ctsu.ox.ac.uk/crystal/field.cgi?id=41270
Hyperthyroidism	20002	This field is a summary for non-cancer illness.	1225	The participants with this code have been diagnosed as hyperthyroidism. In this study, we removed these participants to a minimize the influence of residual confounding, since this disease can affect BMD.	https://biobank.ctsu.ox.ac.uk/crystal/field.cgi?id=20002
	41270	This field is a summary of the distinct diagnosis codes a participant has had recorded across all their hospital inpatient records in either the primary or secondary position. Diagnoses are coded according to the International Classification of Disease version 10	E05, E050, E051, E052, E053, E054, E055, E058, E059; E062	The participants with this code have been diagnosed as hyperthyroidism. In this study, we removed these participants to a minimize the influence of residual confounding, since this disease can affect BMD.	https://biobank.ctsu.ox.ac.uk/crystal/field.cgi?id=41270
	41203	This field is a summary of the distinct primary/main diagnosis codes a participant has had recorded across all their hospital inpatient records. Diagnoses are coded according to the International Classification of Diseases version-9	2424, 2428, 2429, 7753	The participants with this code have been diagnosed as hyperthyroidism. In this study, we removed these participants to a minimize the influence of residual confounding, since this disease can affect BMD.	https://biobank.ctsu.ox.ac.uk/crystal/field.cgi?id=41203
Lupus erythematosus	20002	This field is a summary for non-cancer illness.	1381	The participants with this code have been diagnosed as lupus erythematosus. In this study, we removed these participants to a minimize the influence of residual confounding, since lupus erythematosus can affect BMD.	https://biobank.ctsu.ox.ac.uk/crystal/field.cgi?id=20002
	41270	This field is a summary of the distinct diagnosis codes a participant has had recorded across all their hospital inpatient records in either the primary or secondary position. Diagnoses are coded according to the International Classification of Disease version 10	L93, L930, L931, L932; M32, M320, M321, M328, M329, M3290	The participants with this code have been diagnosed as lupus erythematosus. In this study, we removed these participants to a minimize the influence of residual confounding, since lupus erythematosus can affect BMD.	https://biobank.ctsu.ox.ac.uk/crystal/field.cgi?id=41270
	41203	This field is a summary of the distinct primary/main diagnosis codes a participant has had recorded across all their hospital inpatient records. Diagnoses are coded according to the International Classification of Diseases version-9	6954, 7100	The participants with this code have been diagnosed as lupus erythematosus. In this study, we removed these participants to a minimize the influence of residual confounding, since lupus erythematosus can affect BMD.	https://biobank.ctsu.ox.ac.uk/crystal/field.cgi?id=41203
Fracture of bone in neoplastic disease	41270	This field is a summary of the distinct diagnosis codes a participant has had recorded across all their hospital inpatient records in either the primary or secondary position. Diagnoses are coded according to the International Classification of Disease version 10	M907, M9070, M9071, M9072, M9073, M9074, M9075, M9076, M9077, M9078, M9079	The participants with this code have been diagnosed as Fracture of bone in neoplastic disease. In this study, we removed these participants to a minimize the influence of residual confounding, since secondary fracture have an influence on BMD.	https://biobank.ctsu.ox.ac.uk/crystal/field.cgi?id=41270
Follow-up care involving removal of fracture plate and other internal fixation devices	41270	This field is a summary of the distinct diagnosis codes a participant has had recorded across all their hospital inpatient records in either the primary or secondary position. Diagnoses are coded according to the International Classification of Disease version 10	Z470	The participants with this code have been diagnosed as follow-up care involving removal of fracture plate and other internal fixation devices. In this study, we removed these participants to a minimize the influence of residual confounding, since it is unclear whether these participants have an fracture.	https://biobank.ctsu.ox.ac.uk/crystal/field.cgi?id=41270
Pathological fracture	41203	This field is a summary of the distinct primary/main diagnosis codes a participant has had recorded across all their hospital inpatient records. Diagnoses are coded according to the International Classification of Diseases version-9	7331, 73313, 73315, 73316	The participants with this code have been diagnosed as Pathological fracture. In this study, we removed these participants to a minimize the influence of residual confounding, since this pathological fracture have an influence on BMD.	https://biobank.ctsu.ox.ac.uk/crystal/field.cgi?id=41203
	41270	This field is a summary of the distinct diagnosis codes a participant has had recorded across all their hospital inpatient records in either the primary or secondary position. Diagnoses are coded according to the International Classification of Disease version 10	M800, M8000, M8001, M8003, M8007, M8008, M801, M8010, M802, M8021, M8028, M804, M8040, M8041, M8046, M8048, M8049, M805, M8050, M8052, M8053, M8055, M8058, M808, M8080, M8081, M8082, M8086, M8088, M8089, M809, M8090, M8091, M8092, M8093, M8094, M8095, M8096, M8097, M8098, M8099; M844, M8440, M8441, M8442, M8443, M8444, M8445, M8446, M8447, M8448, M8449	The participants with this code have been diagnosed as Pathological fracture. In this study, we removed these participants to a minimize the influence of residual confounding, since this pathological fracture have an influence on BMD.	https://biobank.ctsu.ox.ac.uk/crystal/field.cgi?id=41270
Field ID and code for participants who were included as fracture cases
Fracture	20002	This field is a summary for non-cancer illness.	1626, 1627, 1628, 1629,1630, 1631, 1632, 1633, 1634, 1635, 1636, 1637, 1638, 1639, 1640, 1644, 1645, 1646, 1647, 1648, 1649,1650, 1651, 1652, 1653, 1654, 1655, 1656	The participants with this code have been diagnosed as fracture.	https://biobank.ctsu.ox.ac.uk/crystal/field.cgi?id=20002
	41270	This field is a summary of the distinct diagnosis codes a participant has had recorded across all their hospital inpatient records in either the primary or secondary position. Diagnoses are coded according to the International Classification of Disease version 10	M484, M4840, M4842, M4844, M4845, M4846, M4847, M4848, M4849; M84, M840, M8400, M8401, M8402, M8403, M8404, M8405, M8406, M8407, M8408, M841, M8410, M8411, M8412, M8413, M8414, M8415, M8416, M8417, M8418, M8419, M842, M8421, M8422, M8423, M8424, M8425, M8426, M8427, M8428, M843, M8430, M8435, M8436, M8437, M8438, M8439, S02, S020, S0200, S0201, S021, S0210, S0211, S022, S0220, S0221, S023, S0230, S0231, S024, S0240, S0241, S025, S0250, S0251, S026, S0260, S0261, S027, S0270, S0271, S028, S0280, S0281, S029, S0290, S0291, S12, S120, S1200, S121, S1210, S122, S1220, S127, S1270, S128, S1280, S1281, S129, S1290, S1291, S22, S220, S2200, S221, S2210, S222, S2220, S223, S2230, S2231, S224, S2241, S225, S2250, S2251, S228, S2280, S229, S2290, S32, S320, S3200, S321, S3210, S3211, S322, S3220, S323, S3230, S3231, S324, S3240, S3241, S325, S3250, S3251, S327, S3270, S3271, S328, S3280, S3281, S42, S420, S4200, S4201, S421, S4210, S422, S4220, S4221, S423, S4230, S4231, S424, S4240, S4241, S427, S4270, S4271, S428, S4280, S429, S4290, S52, S520, S5200, S5201, S521, S5210, S5211, S522, S5220, S5221, S523, S5230, S5231, S524, S5240, S5241, S525, S5250, S5251, S526, S5260, S5261, S527, S5270, S5271, S528, S5280, S5281, S529, S5290, S62, S620, S6200, S621, S6210, S6211, S622, S6220, S6221, S623, S6230, S6231, S624, S6240, S6241, S625, S6250, S6251, S626, S6261, S627, S6270, S6271, S628, S6280, S6281, S72, S720, S7200, S7201, S721, S7210, S7211, S722, S7220, S7221, S723, S72230, S7231, S724, S7240, S7241, S727, S7270, S728, S7280, S729, S7290, S7291, S82, S820, S8200, S8201, S821, S8210, S8211, S822, S8220, S8221, S823, S8231, S824, S8240, S8241, S825, S8250, S8251, S826, S8260, S8261, S827, S8270, S8271, S828, S8280, S8281, S8286, S829, S8290, S8291, S92, S920, S9200, S9201, S921, S9210, S9211, S922, S9220, S9221, S923, S9230, S9231, S924, S9240, S9241, S925, S9250, S9251, S927, S9270, S9271, S929, S9290, S9291; T02, T020, T0200, T021, T0210, T022, T0220, T023, T0230, T0231, T024, T0240, T0241, T025, T0250, T0251, T026, T0260, T027, T0270, T028, T0280, T029, T0290; T08, T08X0, T10, T10X0, T12, T142, T1420; T902, T911, T912, T921, T922, T931, T932, X5909, Z544	The participants with this code have been diagnosed as fracture.	https://biobank.ctsu.ox.ac.uk/crystal/field.cgi?id=41270
	41203	This field is a summary of the distinct primary/main diagnosis codes a participant has had recorded across all their hospital inpatient records. Diagnoses are coded according to the International Classification of Diseases version-9	7338, 73381, 73382, 73383, 73384, 73385, 73386, 73387, 73388, 73389; 800, 8000, 8001, 8002, 8003, 801, 8010, 8011, 802, 8020, 8022, 8023, 8024, 8026, 8028, 803, 8030, 8031; 805, 8050, 8052, 8054, 8056, 8058; 806, 8064, 807, 8070, 8072, 8074, 808, 8080, 8082, 8084, 8088, 8089, 809, 8090, 8091;810, 8100, 811, 8110, 812, 8120, 8121, 8122, 8123, 8124, 8125, 813, 8130, 8131, 8132, 8134, 8135, 814,8140, 8141, 815, 8150, 8151, 816, 8160, 8161, 817, 8170; 820, 8200, 8202, 8208, 8210, 8211, 8212; 822, 8220, 8221; 823, 8230, 8231, 8232, 8233, 8240, 8241, 8242, 8244, 8245, 8246, 8247, 8248, 8249, 825, 8250, 8252, 8253, 826, 8260, 8261, 828, 8280, 829, 8290; 905, 9050, 9052, 9053, 9054	The participants with this code have been diagnosed as fracture.	https://biobank.ctsu.ox.ac.uk/crystal/field.cgi?id=411203
BMD-related phenotype
Arms BMD	23225	Bone composition results derived from DXA measurements in UK Biobank assessment centre.	\	\	https://biobank.ctsu.ox.ac.uk/crystal/field.cgi?id=23225
Femur total BMD	23291	Bone composition results derived from DXA measurements in UK Biobank assessment centre.	\	\	https://biobank.ctsu.ox.ac.uk/crystal/field.cgi?id=23291
Femur neck BMD	23299	Bone composition results derived from DXA measurements in UK Biobank assessment centre.	\	\	https://biobank.ctsu.ox.ac.uk/crystal/field.cgi?id=23299
Head BMD	23226	Bone composition results derived from DXA measurements in UK Biobank assessment centre.	\	\	https://biobank.ctsu.ox.ac.uk/crystal/field.cgi?id=23226
Legs BMD	23231	Bone composition results derived from DXA measurements in UK Biobank assessment centre.	\	\	https://biobank.ctsu.ox.ac.uk/crystal/field.cgi?id=23231
Lumbar spine BMD	23204	Bone composition results derived from DXA measurements in UK Biobank assessment centre.	\	\	https://biobank.ctsu.ox.ac.uk/crystal/field.cgi?id=23204
Pelvis BMD	23232	Bone composition results derived from DXA measurements in UK Biobank assessment centre.	\	\	https://biobank.ctsu.ox.ac.uk/crystal/field.cgi?id=23232
Ribs BMD	23233	Bone composition results derived from DXA measurements in UK Biobank assessment centre.	\	\	https://biobank.ctsu.ox.ac.uk/crystal/field.cgi?id=23233
Spine BMD	23234	Bone composition results derived from DXA measurements in UK Biobank assessment centre.	\	\	https://biobank.ctsu.ox.ac.uk/crystal/field.cgi?id=23234
Trunk BMD	23241	Bone composition results derived from DXA measurements in UK Biobank assessment centre.	\	\	https://biobank.ctsu.ox.ac.uk/crystal/field.cgi?id=23241
Total BMD	23236	Bone composition results derived from DXA measurements in UK Biobank assessment centre.	\	\	https://biobank.ctsu.ox.ac.uk/crystal/field.cgi?id=23236
Other coveriates
Ancestry	21000	\	1, 1001, 1002, 1003	The participants with this code were considered with European ancestry	https://biobank.ctsu.ox.ac.uk/crystal/field.cgi?id=21000
Age	21003	\	\	\	https://biobank.ctsu.ox.ac.uk/crystal/field.cgi?id=21003
Sex	31	\	\	\	https://biobank.ctsu.ox.ac.uk/crystal/field.cgi?id=31
Weight	23098	\	\	\	https://biobank.ctsu.ox.ac.uk/crystal/field.cgi?id=23098
menopause status	2724	\	\	\	https://biobank.ctsu.ox.ac.uk/crystal/field.cgi?id=2724
Alcohol consumption	20117	\	\	\	https://biobank.ctsu.ox.ac.uk/crystal/field.cgi?id=20117
Body mass index	21001	\	\	\	https://biobank.ctsu.ox.ac.uk/crystal/field.cgi?id=21001
Smoking	20116	\	\	\	https://biobank.ctsu.ox.ac.uk/crystal/field.cgi?id=20116
The use of glucocorticoid	20003	\	1140874816, 1141167174, 1141174548, 1140874790, 1140882622, 1140882764, 1140882766, 1140882774, 1140882780, 1141179982, 1140868364, 1140874930, 1140874976, 1140883026, 1141157402, 1140874896, 1140876456, 1140878562, 1140879922, 1140879934, 1140882822, 1140882824, 1140882830, 1140882836, 1140882840, 1140882842, 1140882844, 1140882846, 1140882848, 1140882850, 1140882864, 1140882888, 1140882894, 1140882896, 1140882902, 1140882906, 1140882908, 1140882914, 1140882918, 1140884672, 1140884704, 1140888134, 1140910424, 1140910634, 1141157294, 1141173346, 1141181062, 1141181610, 1141189464, 1141194840	The participants with this code were considered as that they used the glucocorticoid	https://biobank.ctsu.ox.ac.uk/crystal/field.cgi?id=20003
Note: All codes were referred to an open access resource of UK biobank (https://biobank.ctsu.ox.ac.uk/crystal/search.cgi).1

### Sheet: ST 22
Supplementary Table 22 the whole druggable genome from ChEMBL v29 datasets
Ensembl ID	UniportID	Gene name	Chromosome	Start	End
ENSG00000000938	P09769	FGR	1	27938575	27961788
ENSG00000001084	P48506	GCLC	6	53362139	53481768
ENSG00000001626	P13569	CFTR	7	117105838	117356025
ENSG00000001630	Q16850	CYP51A1	7	91741465	91772266
ENSG00000002016	P43351	RAD52	12	1021243	1099219
ENSG00000002330	Q92934	BAD	11	64037302	64052176
ENSG00000002549	P28838	LAP3	4	17578815	17609595
ENSG00000002726	P19801	AOC1	7	150521715	150558592
ENSG00000003056	P20645	M6PR	12	9092959	9102551
ENSG00000003137	Q9NR63	CYP26B1	2	72356367	72375167
ENSG00000003400	Q92851	CASP10	2	202047604	202094129
ENSG00000003436	P10646	TFPI	2	188328957	188430487
ENSG00000004139	Q6SZW1	SARM1	17	26691378	26728065
ENSG00000004455	P54819	AK2	1	33473585	33546597
ENSG00000004468	P28907	CD38	4	15779898	15854853
ENSG00000004478	Q02790	FKBP4	12	2904119	2914576
ENSG00000004487	O60341	KDM1A	1	23345941	23410182
ENSG00000004660	Q8N5S9	CAMKK1	17	3763609	3798185
ENSG00000004700	P46063	RECQL	12	21621845	21654603
ENSG00000004779	O14561	NDUFAB1	16	23592323	23607677
ENSG00000004799	Q16654	PDK4	7	95212811	95225803
ENSG00000004948	P30988	CALCR	7	93053799	93204042
ENSG00000005022	P05141	SLC25A5	X	118602363	118605282
ENSG00000005194	Q6FI81	CIAPIN1	16	57462081	57481440
ENSG00000005249	P31323	PRKAR2B	7	106685094	106802256
ENSG00000005339	Q92793	CREBBP	16	3775055	3930727
ENSG00000005381	P05164	MPO	17	56347217	56358296
ENSG00000005421	P27169	PON1	7	94926988	95025673
ENSG00000005844	P20701	ITGAL	16	30483979	30534506
ENSG00000005882	Q15119	PDK2	17	48172101	48189516
ENSG00000005884	P26006	ITGA3	17	48133332	48167845
ENSG00000005961	P08514	ITGA2B	17	42449548	42466873
ENSG00000006062	Q99558	MAP3K14	17	43340488	43394414
ENSG00000006071	Q09428	ABCC8	11	17414432	17498449
ENSG00000006116	O60359	CACNG3	16	24266874	24374122
ENSG00000006283	O43497	CACNA1G	17	48638429	48704835
ENSG00000006432	P80192	MAP3K9	14	71189243	71276251
ENSG00000006459	Q6ZMT4	KDM7A	7	139784546	139876835
ENSG00000006530	Q53H12	AGK	7	141250989	141355044
ENSG00000006634	Q9UBU7	DBF4	7	87505531	87538856
ENSG00000006638	P21731	TBXA2R	19	3594504	3606838
ENSG00000006837	Q8IVW4	CDKL3	5	133541305	133706738
ENSG00000007047	Q96L34	MARK4	19	45582546	45808541
ENSG00000007171	P35228	NOS2	17	26083792	26127525
ENSG00000007264	P42679	MATK	19	3777971	3802127
ENSG00000007314	P35499	SCN4A	17	62015914	62050278
ENSG00000007402	Q9NY47	CACNA2D2	3	50400233	50541675
ENSG00000007908	P16581	SELE	1	169691781	169733846
ENSG00000007933	P31513	FMO3	1	171060018	171086959
ENSG00000007952	Q9Y5S8	NOX1	X	100098313	100129334
ENSG00000008018	P20618	PSMB1	6	170844205	170862429
ENSG00000008086	O76039	CDKL5	X	18443703	18671749
ENSG00000008118	Q96NX5	CAMK1G	1	209757062	209787283
ENSG00000008128	Q9UQ88	CDK11A	1	1634169	1655766
ENSG00000008130	O95544	NADK	1	1682671	1711896
ENSG00000008256	O43739	CYTH3	7	6201407	6312275
ENSG00000008513	Q11201	ST3GAL1	8	134467091	134584183
ENSG00000008516	Q9NPA2	MMP25	16	3096682	3110727
ENSG00000008988	P60866	RPS20	8	56979854	56987069
ENSG00000009724	O00187	MASP2	1	11086580	11107290
ENSG00000009954	Q9UIG0	BAZ1B	7	72854728	72936608
ENSG00000010219	Q9NR20	DYRK4	12	4671370	4723325
ENSG00000010310	P48546	GIPR	19	46171502	46186982
ENSG00000010322	Q9Y2I1	NISCH	3	52489134	52527087
ENSG00000010379	Q9NSD5	SLC6A13	12	329789	372039
ENSG00000010438	P35030	PRSS3	9	33750515	33799230
ENSG00000010610	P01730	CD4	12	6896024	6929974
ENSG00000010671	Q06187	BTK	X	100604435	100641183
ENSG00000010810	P06241	FYN	6	111981535	112194655
ENSG00000011009	O95372	LYPLA2	1	24117460	24122029
ENSG00000011083	Q99884	SLC6A7	5	149569520	149602351
ENSG00000011198	Q8WTS1	ABHD5	3	43731605	43775863
ENSG00000011258	Q05BQ5	MBTD1	17	49254786	49337524
ENSG00000011304	P26599	PTBP1	19	797075	812327
ENSG00000011376	Q15031	LARS2	3	45429998	45590913
ENSG00000011405	O00443	PIK3C2A	11	17099277	17229530
ENSG00000011422	Q03405	PLAUR	19	44150247	44174699
ENSG00000011478	Q9NXS2	QPCTL	19	46195741	46207247
ENSG00000011566	Q8IVH8	MAP4K3	2	39476407	39664453
ENSG00000011677	P34903	GABRA3	X	151334706	151619830
ENSG00000012048	P38398	BRCA1	17	41196312	41277500
ENSG00000012061	P07992	ERCC1	19	45910591	45982086
ENSG00000012124	P20273	CD22	19	35810164	35838258
ENSG00000012223	P02788	LTF	3	46477136	46526724
ENSG00000012504	Q96RI1	NR1H4	12	100867486	100958191
ENSG00000012779	P09917	ALOX5	10	45869661	45941561
ENSG00000012983	Q9Y4K4	MAP4K5	14	50885219	51027844
ENSG00000013275	P43686	PSMC4	19	40476912	40487348
ENSG00000013288	Q9Y2E5	MAN2B2	4	6576902	6625089
ENSG00000013441	P49759	CLK1	2	201717732	201729422
ENSG00000014216	P07384	CAPN1	11	64948037	64979477
ENSG00000014257	P15309	ACPP	3	132036211	132087142
ENSG00000014641	P40925	MDH1	2	63815743	63834331
ENSG00000015413	P16444	DPEP1	16	89679716	89704839
ENSG00000015475	P55957	BID	22	18216906	18257536
ENSG00000015520	Q9UHC9	NPC1L1	7	44552134	44580914
ENSG00000018280	P49279	SLC11A1	2	219246752	219261617
ENSG00000018510	O00116	AGPS	2	178257372	178408564
ENSG00000018625	P50993	ATP1A2	1	160085549	160113381
ENSG00000019186	Q07973	CYP24A1	20	52769988	52790512
ENSG00000019582	P04233	CD74	5	149781200	149792492
ENSG00000019991	P14210	HGF	7	81328322	81399754
ENSG00000020426	P51948	MNAT1	14	61201460	61436671
ENSG00000020922	P49959	MRE11A	11	94152895	94227074
ENSG00000021461	Q9HB55	CYP3A43	7	99425636	99463718
ENSG00000021826	P31327	CPS1	2	211342406	211543831
ENSG00000022355	P14867	GABRA1	5	161274197	161326975
ENSG00000023228	P28331	NDUFS1	2	206979541	207024327
ENSG00000023445	Q13489	BIRC3	11	102188215	102210134
ENSG00000023839	Q92887	ABCC2	10	101542489	101611949
ENSG00000025156	Q03933	HSF2	6	122720691	122754264
ENSG00000025434	Q13133	NR1H3	11	47269851	47290396
ENSG00000025708	P19971	TYMP	22	50964181	50968485
ENSG00000026103	P25445	FAS	10	90750414	90775542
ENSG00000026508	P16070	CD44	11	35160417	35253949
ENSG00000026559	Q9UIX4	KCNG1	20	49620193	49639666
ENSG00000026950	O00481	BTN3A1	6	26402465	26415444
ENSG00000027075	P24723	PRKCH	14	61654277	62017694
ENSG00000027644	P14616	INSRR	1	156809855	156828810
ENSG00000028116	Q86Y07	VRK2	2	58134786	58387055
ENSG00000028277	P09086	POU2F2	19	42590263	42700737
ENSG00000028310	Q9H8M2	BRD9	5	850406	892939
ENSG00000030110	Q16611	BAK1	6	33540329	33548019
ENSG00000030304	O15146	MUSK	9	113431051	113563859
ENSG00000031698	P49591	SARS	1	109756540	109780791
ENSG00000033170	Q9BYC5	FUT8	14	65877310	66210839
ENSG00000034152	P46734	MAP2K3	17	21187984	21218552
ENSG00000034971	Q99972	MYOC	1	171604557	171621823
ENSG00000035664	Q9UIK4	DAPK2	15	64199235	64364232
ENSG00000036257	Q13618	CUL3	2	225334867	225450110
ENSG00000036473	P00480	OTC	X	38211798	38280703
ENSG00000036530	Q9Y6A2	CYP46A1	14	100150641	100193638
ENSG00000036672	O75604	USP2	11	119225925	119252436
ENSG00000036828	P41180	CASR	3	121902530	122005342
ENSG00000037280	P35916	FLT4	5	180028506	180076624
ENSG00000038210	Q8TCG2	PI4K2B	4	25162263	25280714
ENSG00000038295	O43897	TLL1	4	166794410	167025047
ENSG00000039068	P12830	CDH1	16	68771128	68869451
ENSG00000039123	P42285	SKIV2L2	5	54603588	54721409
ENSG00000039650	Q96T60	PNKP	19	50364461	50371166
ENSG00000040199	Q6ZVD8	PHLPP2	16	71671738	71758604
ENSG00000040633	Q9BUL5	PHF23	17	7138347	7143041
ENSG00000041357	P25789	PSMA4	15	78832747	78841604
ENSG00000041880	Q9Y6F1	PARP3	3	51976361	51982883
ENSG00000042088	Q9NUW8	TDP1	14	90421283	90511106
ENSG00000043093	Q96GG9	DCUN1D1	3	182655862	182703741
ENSG00000043591	P08588	ADRB1	10	115803806	115806667
ENSG00000044446	P46019	PHKA2	X	18910418	19002716
ENSG00000044524	P29320	EPHA3	3	89156674	89531284
ENSG00000044574	P11021	HSPA5	9	127997132	128003609
ENSG00000047617	Q9NQ90	ANO2	12	5641035	6055398
ENSG00000047932	Q9HD26	GOPC	6	117639374	117923691
ENSG00000047936	P08922	ROS1	6	117609463	117747018
ENSG00000048028	Q96RU2	USP28	11	113668596	113746292
ENSG00000048052	Q9UKV0	HDAC9	7	18126572	19042039
ENSG00000048392	Q7LG56	RRM2B	8	103216730	103251346
ENSG00000049860	P07686	HEXB	5	73935848	74018472
ENSG00000050628	P43115	PTGER3	1	71318036	71513491
ENSG00000050748	P45984	MAPK9	5	179660143	179719099
ENSG00000051180	Q06609	RAD51	15	40986972	41024354
ENSG00000051382	P42338	PIK3CB	3	138372860	138553780
ENSG00000052344	Q16651	PRSS8	16	31142756	31147083
ENSG00000053918	P51787	KCNQ1	11	2465914	2870339
ENSG00000054118	Q9Y2W1	THRAP3	1	36690017	36770958
ENSG00000054179	Q9Y5L3	ENTPD2	9	139942550	139948497
ENSG00000054983	P54803	GALC	14	88304164	88460009
ENSG00000055118	Q12809	KCNH2	7	150642049	150675403
ENSG00000055130	Q13616	CUL1	7	148395006	148498128
ENSG00000055332	P19525	EIF2AK2	2	37326353	37384208
ENSG00000055609	Q8NEZ4	KMT2C	7	151832010	152133090
ENSG00000055732	Q8TDD5	MCOLN3	1	85483765	85514182
ENSG00000056291	Q9Y5X5	NPFFR2	4	72897521	73013784
ENSG00000057252	P35610	SOAT1	1	179262925	179327815
ENSG00000057593	P08709	F7	13	113760105	113774995
ENSG00000058091	O94921	CDK14	7	90095738	90839905
ENSG00000058404	Q13554	CAMK2B	7	44256749	44374176
ENSG00000058729	Q9BVS4	RIOK2	5	96496571	96518964
ENSG00000059377	P24557	TBXAS1	7	139476850	139720125
ENSG00000059378	Q9H0J9	PARP12	7	139723544	139763521
ENSG00000059758	Q00537	CDK17	12	96672039	96794338
ENSG00000059804	P11169	SLC2A3	12	8071826	8088871
ENSG00000059915	A5PKW4	PSD	10	104162376	104181296
ENSG00000060237	Q9H4A3	WNK1	12	861759	1020618
ENSG00000060491	Q9NZT2	OGFR	20	61436187	61445352
ENSG00000060982	P54687	BCAT1	12	24964295	25102393
ENSG00000061273	Q8WUI4	HDAC7	12	48176505	48226915
ENSG00000061918	Q02153	GUCY1B3	4	156680144	156728743
ENSG00000061938	Q07912	TNK2	3	195590235	195638816
ENSG00000062282	Q96PD7	DGAT2	11	75470557	75512579
ENSG00000062524	P29376	LTK	15	41795836	41806085
ENSG00000062822	P28340	POLD1	19	50887461	50921273
ENSG00000063176	Q9NRA0	SPHK2	19	49122548	49133974
ENSG00000063177	Q07020	RPL18	19	49118585	49122793
ENSG00000063180	O75493	CA11	19	49141199	49149569
ENSG00000063245	Q9Y6I3	EPN1	19	56186592	56221224
ENSG00000063761	Q86TW2	ADCK1	14	78266426	78401355
ENSG00000064012	Q14790	CASP8	2	202098166	202152434
ENSG00000064300	P08138	NGFR	17	47572655	47592379
ENSG00000064393	Q9H2X6	HIPK2	7	139246316	139477577
ENSG00000064547	Q9HBW0	LPAR2	19	19734477	19739739
ENSG00000064601	P10619	CTSA	20	44518783	44527459
ENSG00000064651	P55011	SLC12A2	5	127419458	127525380
ENSG00000064655	O00167	EYA2	20	45523263	45817492
ENSG00000064692	Q9Y6H5	SNCAIP	5	121647049	121799914
ENSG00000064989	Q16602	CALCRL	2	188207856	188313187
ENSG00000065057	P78549	NTHL1	16	2089816	2097867
ENSG00000065135	P08754	GNAI3	1	110091233	110136975
ENSG00000065154	P04181	OAT	10	126085872	126107545
ENSG00000065243	Q16513	PKN2	1	89149905	89301938
ENSG00000065325	O95838	GLP2R	17	9725523	9795419
ENSG00000065357	P23743	DGKA	12	56321103	56347811
ENSG00000065361	P21860	ERBB3	12	56473641	56497289
ENSG00000065427	Q15046	KARS	16	75661622	75682541
ENSG00000065518	O95168	NDUFB4	3	120315156	120321347
ENSG00000065534	Q15746	MYLK	3	123328896	123603178
ENSG00000065559	P45985	MAP2K4	17	11924141	12047147
ENSG00000065613	Q9H2G2	SLK	10	105726959	105788991
ENSG00000065675	Q04759	PRKCQ	10	6469105	6622263
ENSG00000065833	P48163	ME1	6	83920108	84140797
ENSG00000065883	Q14004	CDK13	7	39989636	40136733
ENSG00000065911	P13995	MTHFD2	2	74425689	74444692
ENSG00000065989	P27815	PDE4A	19	10527449	10580305
ENSG00000066027	Q15172	PPP2R5A	1	212458879	212535200
ENSG00000066044	Q15717	ELAVL1	19	8023463	8070543
ENSG00000066056	P35590	TIE1	1	43766664	43788779
ENSG00000066135	O75164	KDM4A	1	44115829	44171186
ENSG00000066230	P48764	SLC9A3	5	473425	524447
ENSG00000066468	P21802	FGFR2	10	123237848	123357972
ENSG00000066926	P22830	FECH	18	55215515	55254004
ENSG00000067057	Q01813	PFKP	10	3108525	3179904
ENSG00000067177	P46020	PHKA1	X	71798664	71934167
ENSG00000067182	P19438	TNFRSF1A	12	6437923	6451280
ENSG00000067191	Q02641	CACNB1	17	37329709	37353956
ENSG00000067225	P14618	PKM	15	72491370	72524164
ENSG00000067248	Q7Z478	DHX29	5	54552073	54603550
ENSG00000067369	Q12888	TP53BP1	15	43699407	43802926
ENSG00000067560	P61586	RHOA	3	49396578	49450431
ENSG00000067606	Q05513	PRKCZ	1	1981909	2116834
ENSG00000067704	Q9NSE4	IARS2	1	220267444	220321380
ENSG00000067900	Q13464	ROCK1	18	18526867	18691812
ENSG00000067955	Q13951	CBFB	16	67063019	67134961
ENSG00000067992	Q15120	PDK3	X	24483338	24557954
ENSG00000068024	P56524	HDAC4	2	239969864	240323348
ENSG00000068078	P22607	FGFR3	4	1795034	1810599
ENSG00000068120	Q13057	COASY	17	40713485	40718295
ENSG00000068383	Q14642	INPP5A	10	134351324	134596979
ENSG00000068654	O95602	POLR1A	2	86247339	86333278
ENSG00000068745	Q9UHH9	IP6K2	3	48725436	48777786
ENSG00000068903	Q8IXJ6	SIRT2	19	39369197	39390502
ENSG00000068976	P11217	PYGM	11	64513861	64527769
ENSG00000069018	Q9HCX4	TRPC7	5	135548999	135732730
ENSG00000069020	O15021	MAST4	5	65892176	66465423
ENSG00000069399	P20749	BCL3	19	45250962	45263301
ENSG00000069431	O60706	ABCC9	12	21950335	22094336
ENSG00000069535	P27338	MAOB	X	43625858	43741693
ENSG00000069667	P35398	RORA	15	60780483	61521518
ENSG00000069696	P21917	DRD4	11	637293	640706
ENSG00000069764	O15496	PLA2G10	16	14766405	14788526
ENSG00000069849	P54709	ATP1B3	3	141594966	141645356
ENSG00000069956	Q16659	MAPK6	15	52244303	52358462
ENSG00000069974	P51159	RAB27A	15	55495164	55611311
ENSG00000070018	O75581	LRP6	12	12268959	12419946
ENSG00000070388	Q9HCT0	FGF22	19	639879	643703
ENSG00000070495	Q6NYC1	JMJD6	17	74708919	74722866
ENSG00000070501	P06746	POLB	8	42195972	42229326
ENSG00000070610	Q9HCG7	GBA2	9	35736863	35749983
ENSG00000070669	P08243	ASNS	7	97481430	97501854
ENSG00000070748	P28329	CHAT	10	50817141	50901925
ENSG00000070756	P11940	PABPC1	8	101698044	101735037
ENSG00000070759	Q96S53	TESK2	1	45809555	45956872
ENSG00000070770	P19784	CSNK2A2	16	58191811	58231824
ENSG00000070808	Q9UQM7	CAMK2A	5	149599054	149669854
ENSG00000070831	P60953	CDC42	1	22379120	22419437
ENSG00000070886	P29322	EPHA8	1	22890057	22930087
ENSG00000070985	Q9NZQ8	TRPM5	11	2425745	2444275
ENSG00000071054	O95819	MAP4K4	2	102313312	102511149
ENSG00000071082	P62899	RPL31	2	101618177	101640494
ENSG00000071242	Q15349	RPS6KA2	6	166822852	167319939
ENSG00000071553	Q15904	ATP6AP1	X	153656978	153664862
ENSG00000071575	Q92519	TRIB2	2	12857015	12882860
ENSG00000071909	Q8WXR4	MYO3B	2	171034655	171511681
ENSG00000072041	Q9H2J7	SLC6A15	12	85253492	85307394
ENSG00000072062	P17612	PRKACA	19	14202500	14228896
ENSG00000072133	Q9UK32	RPS6KA6	X	83318984	83442933
ENSG00000072310	P36956	SREBF1	17	17713713	17740325
ENSG00000072315	Q9UL62	TRPC5	X	111017543	111326004
ENSG00000072501	Q14683	SMC1A	X	53401070	53449677
ENSG00000072506	Q99714	HSD17B10	X	53458206	53461320
ENSG00000072518	Q7KZI7	MARK2	11	63606400	63678491
ENSG00000072571	O75330	HMMR	5	162887209	162918947
ENSG00000072682	O15460	P4HA2	5	131527531	131631008
ENSG00000072778	P49748	ACADVL	17	7120444	7128592
ENSG00000072786	O94804	STK10	5	171469077	171615390
ENSG00000073060	Q8WTV0	SCARB1	12	125261402	125367214
ENSG00000073067	Q8TAV3	CYP2W1	7	1022835	1029276
ENSG00000073111	P49736	MCM2	3	127317066	127341276
ENSG00000073417	O60658	PDE8A	15	85523671	85682376
ENSG00000073614	P29375	KDM5A	12	389295	498620
ENSG00000073734	O95342	ABCB11	2	169779448	169887832
ENSG00000073737	Q9BPW9	DHRS9	2	169921299	169952677
ENSG00000073756	P35354	PTGS2	1	186640923	186649559
ENSG00000073803	O43283	MAP3K13	3	185000729	185206885
ENSG00000073849	P15907	ST6GAL1	3	186648274	186796341
ENSG00000074047	P10070	GLI2	2	121493199	121750229
ENSG00000074181	Q9UM47	NOTCH3	19	15270444	15311792
ENSG00000074266	O75530	EED	11	85955586	85989855
ENSG00000074319	Q99816	TSG101	11	18489883	18548779
ENSG00000074410	O43570	CA12	15	63613577	63674360
ENSG00000074416	Q99685	MGLL	3	127407909	127542051
ENSG00000074590	O60285	NUAK1	12	106457118	106533811
ENSG00000074603	Q6V1X1	DPP8	15	65734801	65810042
ENSG00000074800	P06733	ENO1	1	8921061	8939308
ENSG00000074966	P42681	TXK	4	48068410	48136273
ENSG00000075043	O43526	KCNQ2	20	62037542	62103993
ENSG00000075073	P21452	TACR2	10	71163659	71176623
ENSG00000075239	P24752	ACAT1	11	107992243	108018503
ENSG00000075413	P27448	MARK3	14	103851729	103970168
ENSG00000075429	Q9UF02	CACNG5	17	64831235	64881603
ENSG00000075461	Q9UBN1	CACNG4	17	64961026	65029514
ENSG00000075618	Q16658	FSCN1	7	5632439	5646286
ENSG00000075624	P60709	ACTB	7	5566782	5603415
ENSG00000075651	Q13393	PLD1	3	171318195	171528740
ENSG00000075673	P54707	ATP12A	13	25254549	25285921
ENSG00000075785	P51149	RAB7A	3	128444965	128533639
ENSG00000076003	Q14566	MCM6	2	136597196	136633996
ENSG00000076108	Q9UIF9	BAZ2A	12	56989380	57030600
ENSG00000076248	P13051	UNG	12	109535379	109548797
ENSG00000076351	Q96NT5	SLC46A1	17	26721661	26734215
ENSG00000076555	O00763	ACACB	12	109554400	109706031
ENSG00000076685	P49902	NT5C2	10	104845940	104953056
ENSG00000076928	Q92888	ARHGEF1	19	42387228	42434302
ENSG00000076984	O14733	MAP2K7	19	7968728	7979363
ENSG00000077092	P10826	RARB	3	25215823	25639423
ENSG00000077097	Q02880	TOP2B	3	25639475	25706398
ENSG00000077150	Q00653	NFKB2	10	104153867	104162281
ENSG00000077152	Q9NPD8	UBE2T	1	202300785	202311108
ENSG00000077264	O75914	PAK3	X	110187513	110470589
ENSG00000077463	Q8N6T7	SIRT6	19	4174106	4182601
ENSG00000077498	P14679	TYR	11	88910620	89028927
ENSG00000077616	Q9Y3Q0	NAALAD2	11	89864683	89926062
ENSG00000077782	P11362	FGFR1	8	38268656	38326352
ENSG00000078018	P11137	MAP2	2	210288782	210598842
ENSG00000078061	P10398	ARAF	X	47420516	47431307
ENSG00000078098	Q12884	FAP	2	163027194	163101661
ENSG00000078142	Q8NEB9	PIK3C3	18	39535171	39667794
ENSG00000078269	O15056	SYNJ2	6	158402888	158520208
ENSG00000078295	Q08462	ADCY2	5	7396321	7830194
ENSG00000078369	P62873	GNB1	1	1716729	1822495
ENSG00000078549	P41586	ADCYAP1R1	7	31092076	31151089
ENSG00000078589	O00398	P2RY10	X	78200829	78217451
ENSG00000079215	P43003	SLC1A3	5	36606457	36688436
ENSG00000079246	P13010	XRCC5	2	216972187	217071026
ENSG00000079263	Q13342	SP140	2	231067826	231223762
ENSG00000079277	Q9BUB5	MKNK1	1	47023090	47082515
ENSG00000079335	Q9UNH5	CDC14A	1	100810584	100985833
ENSG00000079337	O95398	RAPGEF3	12	48128455	48164823
ENSG00000079387	Q9P0U3	SENP1	12	48436681	48500091
ENSG00000079435	Q05469	LIPE	19	42905659	42931578
ENSG00000079459	P37268	FDFT1	8	11653082	11696818
ENSG00000079616	Q14807	KIF22	16	29802040	29816706
ENSG00000079785	Q92499	DDX1	2	15731302	15771235
ENSG00000079805	P50570	DNM2	19	10828755	10944164
ENSG00000079999	Q14145	KEAP1	19	10596796	10614417
ENSG00000080224	Q9UF33	EPHA6	3	96533425	97471304
ENSG00000080293	P47872	SCTR	2	120197419	120282070
ENSG00000080503	P51531	SMARCA2	9	2015342	2193624
ENSG00000080618	Q96IY4	CPB2	13	46627321	46679211
ENSG00000080644	P32297	CHRNA3	15	78885394	78913637
ENSG00000080709	Q9H2S1	KCNN2	5	113696642	113832337
ENSG00000080815	P49768	PSEN1	14	73603126	73690399
ENSG00000080823	Q9UQ07	MOK	14	102690837	102771537
ENSG00000080824	P07900	HSP90AA1	14	102547075	102606036
ENSG00000080986	O14777	NDC80	18	2571510	2616634
ENSG00000081026	Q5TCQ9	MAGI3	1	113933371	114228545
ENSG00000081181	P78540	ARG2	14	68086515	68118437
ENSG00000081237	P08575	PTPRC	1	198607801	198726545
ENSG00000081248	Q13698	CACNA1S	1	201008642	201081694
ENSG00000081307	Q9GZZ9	UBA5	3	132373290	132396941
ENSG00000081320	O94768	STK17B	2	196998290	197041227
ENSG00000081913	O60346	PHLPP1	18	60382672	60647666
ENSG00000082146	Q9C0K7	STRADB	2	202252581	202345569
ENSG00000082175	P06401	PGR	11	100900355	101001255
ENSG00000082482	O95069	KCNK2	1	215179118	215410436
ENSG00000082556	P41145	OPRK1	8	54138284	54164257
ENSG00000082701	P49841	GSK3B	3	119540170	119813264
ENSG00000082781	P18084	ITGB5	3	124480795	124620265
ENSG00000082898	O14980	XPO1	2	61704984	61765761
ENSG00000083168	Q92794	KAT6A	8	41786997	41909508
ENSG00000083290	Q8IYT8	ULK2	17	19674142	19771249
ENSG00000083454	Q93086	P2RX5	17	3575493	3599698
ENSG00000083807	Q9Y2P5	SLC27A5	19	58990879	59023780
ENSG00000083845	P46782	RPS5	19	58897767	58906173
ENSG00000084073	O75844	ZMPSTE24	1	40723779	40759856
ENSG00000084090	Q9NQZ5	STARD7	2	96850597	96874563
ENSG00000084110	P42357	HAL	12	96366440	96390143
ENSG00000084207	P09211	GSTP1	11	67351066	67354131
ENSG00000084453	P46721	SLCO1A2	12	21417534	21572528
ENSG00000084674	P04114	APOB	2	21224301	21266945
ENSG00000084676	Q15788	NCOA1	2	24714783	24993571
ENSG00000084731	O14782	KIF3C	2	26149471	26205618
ENSG00000084733	P61026	RAB10	2	26256976	26360323
ENSG00000084734	Q14397	GCKR	2	27719709	27746554
ENSG00000084774	P27708	CAD	2	27440258	27466811
ENSG00000085377	P48147	PREP	6	105725440	105850959
ENSG00000085511	Q9Y6R4	MAP3K4	6	161412759	161538417
ENSG00000085563	P08183	ABCB1	7	87133175	87342611
ENSG00000085662	P15121	AKR1B1	7	134127102	134144036
ENSG00000085999	Q92698	RAD54L	1	46713360	46744145
ENSG00000086061	P31689	DNAJA1	9	33025209	33039905
ENSG00000086062	P15291	B4GALT1	9	33104080	33167354
ENSG00000086205	Q04609	FOLH1	11	49168187	49230222
ENSG00000086232	Q9BQI3	EIF2AK1	7	6061881	6098861
ENSG00000086696	P37059	HSD17B2	16	82068609	82132139
ENSG00000086991	Q9NPH5	NOX4	11	89057524	89322779
ENSG00000087008	O15254	ACOX3	4	8368009	8442450
ENSG00000087076	Q9BPX1	HSD17B14	19	49316274	49339935
ENSG00000087085	P22303	ACHE	7	100487615	100494594
ENSG00000087088	Q07812	BAX	19	49458072	49465055
ENSG00000087095	Q9UBE8	NLK	17	26368763	26523407
ENSG00000087191	P62195	PSMC5	17	61904512	61909379
ENSG00000087237	P11597	CETP	16	56995762	57017757
ENSG00000087245	P08253	MMP2	16	55423612	55540603
ENSG00000087258	P09471	GNAO1	16	56225302	56391356
ENSG00000087460	Q5JWF2	GNAS	20	57414773	57486247
ENSG00000087460	P63092	GNAS	20	57414773	57486247
ENSG00000087470	O00429	DNM1L	12	32832134	32898486
ENSG00000087586	O14965	AURKA	20	54944445	54967393
ENSG00000087842	O00625	PIR	X	15402921	15511687
ENSG00000088053	Q9HCN6	GP6	19	55525073	55549632
ENSG00000088179	P29074	PTPN4	2	120517207	120741394
ENSG00000088247	Q92945	KHSRP	19	6413359	6424805
ENSG00000088256	P29992	GNA11	19	3094408	3124002
ENSG00000088305	Q9UBC3	DNMT3B	20	31350191	31397162
ENSG00000088325	Q9ULW0	TPX2	20	30327074	30389608
ENSG00000088386	P46059	SLC15A1	13	99336055	99404908
ENSG00000088826	Q9NWM0	SMOX	20	4101627	4168394
ENSG00000088832	P62942	FKBP1A	20	1349622	1373806
ENSG00000088926	P03951	F11	4	187187099	187210835
ENSG00000089009	Q02878	RPL6	12	112842994	112856642
ENSG00000089022	Q8IW41	MAPKAPK5	12	112279782	112334343
ENSG00000089041	Q99572	P2RX7	12	121570622	121623876
ENSG00000089050	O75884	RBBP9	20	18467184	18477887
ENSG00000089057	Q9UGH3	SLC23A2	20	4833002	4990939
ENSG00000089060	Q6J4K2	SLC8B1	12	113736564	113797298
ENSG00000089094	Q8NHM5	KDM2B	12	121866900	122018920
ENSG00000089123	Q9H6P5	TASP1	20	13246709	13619587
ENSG00000089154	Q92616	GCN1L1	12	120565007	120632513
ENSG00000089157	P05388	RPLP0	12	120634489	120639038
ENSG00000089163	Q9Y6E7	SIRT4	12	120740119	120751052
ENSG00000089220	P30086	PEBP1	12	118573663	118583389
ENSG00000089250	P29475	NOS1	12	117645947	117889975
ENSG00000089558	Q9UQ05	KCNH4	17	40308909	40333296
ENSG00000089597	Q14697	GANAB	11	62392298	62414104
ENSG00000089685	O15392	BIRC5	17	76210267	76221717
ENSG00000089902	Q9UKL0	RCOR1	14	103058998	103196913
ENSG00000090020	P19634	SLC9A1	1	27425306	27493472
ENSG00000090054	O15269	SPTLC1	9	94794281	94877666
ENSG00000090061	O75909	CCNK	14	99947506	100001381
ENSG00000090266	O95178	NDUFB2	7	140390577	140422590
ENSG00000090339	P05362	ICAM1	19	10381511	10397291
ENSG00000090376	Q9Y616	IRAK3	12	66582659	66648402
ENSG00000090402	P14410	SI	3	164696686	164796283
ENSG00000090534	P40225	THPO	3	184089723	184095932
ENSG00000090659	Q9NNX6	CD209	19	7804879	7812464
ENSG00000090889	O95239	KIF4A	X	69509879	69640682
ENSG00000091137	O43511	SLC26A4	7	107301080	107358254
ENSG00000091262	O95255	ABCC6	16	16242785	16317379
ENSG00000091428	Q8WZA2	RAPGEF4	2	173600002	173917621
ENSG00000091436	Q9NYL2	MLTK	2	173940163	174132738
ENSG00000091513	P02787	TF	3	133464800	133497850
ENSG00000091592	Q9C000	NLRP1	17	5402747	5522744
ENSG00000091704	P15085	CPA1	7	130020180	130027955
ENSG00000091831	P03372	ESR1	6	151977826	152450754
ENSG00000091844	Q9UGC6	RGS17	6	153325594	153452384
ENSG00000092009	P23946	CMA1	14	24974559	24977471
ENSG00000092295	P22735	TGM1	14	24718320	24733638
ENSG00000092439	Q96QT4	TRPM7	15	50844670	50979012
ENSG00000092445	Q06418	TYRO3	15	41849873	41871536
ENSG00000092621	O43175	PHGDH	1	120202421	120286838
ENSG00000092820	P15311	EZR	6	159186773	159240444
ENSG00000093010	P21964	COMT	22	19929130	19957498
ENSG00000094631	Q9UBN7	HDAC6	X	48659784	48683392
ENSG00000094755	O00591	GABRP	5	170190354	170241051
ENSG00000094916	P45973	CBX5	12	54624724	54673886
ENSG00000095015	Q13233	MAP3K1	5	56111401	56191979
ENSG00000095059	P49366	DHPS	19	12786531	12792716
ENSG00000095303	P23219	PTGS1	9	125132824	125157982
ENSG00000095321	P43155	CRAT	9	131857089	131873468
ENSG00000095464	P51160	PDE6C	10	95372345	95425767
ENSG00000095587	Q9Y6L7	TLL2	10	98124363	98273675
ENSG00000095596	O43174	CYP26A1	10	94833232	94837647
ENSG00000095777	Q8NEV4	MYO3A	10	26223196	26501456
ENSG00000095917	Q9BZJ3	TPSD1	16	1306060	1308532
ENSG00000095951	P15822	HIVEP1	6	12008995	12165232
ENSG00000096060	Q13451	FKBP5	6	35541362	35696360
ENSG00000096063	Q96SB4	SRPK1	6	35800743	35889119
ENSG00000096070	Q9ULD4	BRPF3	6	36164521	36200567
ENSG00000096088	P20142	PGC	6	41704449	41721847
ENSG00000096150	P62269	RPS18	HSCHR6_MHC_QBL	33168626	33173129
ENSG00000096171	P26640	VARS	HSCHR6_MHC_DBB	31727480	31745915
ENSG00000096384	P08238	HSP90AB1	6	44214824	44221620
ENSG00000096433	Q14573	ITPR3	6	33588142	33664351
ENSG00000096717	Q96EB6	SIRT1	10	69644427	69678147
ENSG00000096968	O60674	JAK2	9	4985033	5128183
ENSG00000097007	P00519	ABL1	9	133589333	133763062
ENSG00000097046	O00311	CDC7	1	91966408	91991321
ENSG00000099139	Q92824	PCSK5	9	78505560	78977255
ENSG00000099194	O00767	SCD	10	102106881	102124591
ENSG00000099250	O14786	NRP1	10	33466420	33625190
ENSG00000099308	O60307	MAST3	19	18208603	18262502
ENSG00000099341	P48556	PSMD8	19	38865176	38874464
ENSG00000099795	P17568	NDUFB7	19	14676890	14682874
ENSG00000099810	Q13126	MTAP	9	21802542	21931646
ENSG00000099821	O00411	POLRMT	19	617223	633597
ENSG00000099875	Q9HBH9	MKNK2	19	2037470	2051243
ENSG00000099953	P24347	MMP11	22	24110413	24126503
ENSG00000099954	Q9BXF3	CECR2	22	17840837	18037850
ENSG00000100030	P28482	MAPK1	22	22108789	22221970
ENSG00000100031	P19440	GGT1	22	24979718	25024972
ENSG00000100077	P35626	ADRBK2	22	25960816	26125261
ENSG00000100078	Q9NZ20	PLA2G3	22	31530795	31536593
ENSG00000100079	P05162	LGALS2	22	37966255	37978623
ENSG00000100097	P09382	LGALS1	22	38071615	38075813
ENSG00000100170	P13866	SLC5A1	22	32439019	32509016
ENSG00000100191	Q9NY91	SLC5A4	22	32614465	32651328
ENSG00000100197	P10635	CYP2D6	22	42522501	42526908
ENSG00000100219	P17861	XBP1	22	29190543	29196585
ENSG00000100243	P00387	CYB5R3	22	43013846	43045574
ENSG00000100292	P09601	HMOX1	22	35776354	35790207
ENSG00000100299	P15289	ARSA	22	51061182	51066607
ENSG00000100300	P30536	TSPO	22	43547520	43559248
ENSG00000100307	O95931	CBX7	22	39516172	39548679
ENSG00000100312	P10323	ACR	22	51176624	51183762
ENSG00000100316	P39023	RPL3	22	39708887	39716394
ENSG00000100324	Q15750	TAB1	22	39795746	39833065
ENSG00000100346	Q9P0X4	CACNA1I	22	39966758	40085742
ENSG00000100348	Q99757	TXN2	22	36863083	36878077
ENSG00000100393	Q09472	EP300	22	41487790	41576081
ENSG00000100425	O95696	BRD1	22	50166931	50221160
ENSG00000100429	Q969S8	HDAC10	22	50683612	50689834
ENSG00000100433	P57789	KCNK10	14	88649113	88793251
ENSG00000100448	P08311	CTSG	14	25042728	25045466
ENSG00000100453	P10144	GZMB	14	25100160	25103473
ENSG00000100462	O14744	PRMT5	14	23389720	23398794
ENSG00000100483	Q9H867	VCPKMT	14	50575350	50583318
ENSG00000100490	Q00532	CDKL1	14	50796310	50883179
ENSG00000100504	P06737	PYGL	14	51324609	51411454
ENSG00000100519	P62333	PSMC6	14	53173890	53195305
ENSG00000100567	P25788	PSMA3	14	58711549	58738730
ENSG00000100596	O15270	SPTLC2	14	77972340	78083116
ENSG00000100600	Q99538	LGMN	14	93170152	93215047
ENSG00000100614	P35813	PPM1A	14	60712470	60765805
ENSG00000100644	Q16665	HIF1A	14	62162231	62214976
ENSG00000100652	Q14973	SLC10A1	14	70242134	70264006
ENSG00000100697	Q9UPY3	DICER1	14	95552565	95624347
ENSG00000100714	P11586	MTHFD1	14	64854749	64926722
ENSG00000100739	P46663	BDKRB1	14	96722161	96735304
ENSG00000100749	Q99986	VRK1	14	97263641	97398059
ENSG00000100764	P62191	PSMC1	14	90722839	90738968
ENSG00000100784	O75582	RPS6KA5	14	91336799	91526980
ENSG00000100804	P28074	PSMB5	14	23485752	23504439
ENSG00000100823	P27695	APEX1	14	20923350	20925927
ENSG00000100902	P60900	PSMA6	14	35747839	35786699
ENSG00000100906	P25963	NFKBIA	14	35870717	35873955
ENSG00000100938	Q9P2T1	GMPR2	14	24701628	24708448
ENSG00000100949	Q92696	RABGGTA	14	24734744	24740945
ENSG00000100979	P55058	PLTP	20	44527399	44540794
ENSG00000100985	P14780	MMP9	20	44637547	44645200
ENSG00000100994	P11216	PYGB	20	25228705	25278650
ENSG00000100997	Q8N2K0	ABHD12	20	25275379	25371619
ENSG00000101017	P25942	CD40	20	44746911	44758502
ENSG00000101040	Q9ULU4	ZMYND8	20	45837859	45985567
ENSG00000101049	Q9HBY8	SGK2	20	42187608	42216877
ENSG00000101076	P41235	HNF4A	20	42984340	43061485
ENSG00000101109	Q13043	STK4	20	43595115	43708600
ENSG00000101160	Q9UBR2	CTSZ	20	57570240	57582302
ENSG00000101162	Q9H4B7	TUBB1	20	57594309	57601709
ENSG00000101180	Q9Y5N1	HRH3	20	60790026	60795323
ENSG00000101182	O14818	PSMA7	20	60711791	60718496
ENSG00000101187	Q96BD0	SLCO4A1	20	61273797	61317137
ENSG00000101188	P30989	NTSR1	20	61340189	61394123
ENSG00000101197	Q96CA5	BIRC7	20	61867235	61871859
ENSG00000101204	P43681	CHRNA4	20	61975420	62009753
ENSG00000101210	Q05639	EEF1A2	20	62119366	62130505
ENSG00000101213	Q13882	PTK6	20	62159778	62168723
ENSG00000101224	P30305	CDC25B	20	3767578	3786762
ENSG00000101266	P68400	CSNK2A1	20	459116	524465
ENSG00000101292	Q8NFJ6	PROKR2	20	5282317	5297378
ENSG00000101306	Q9H1R3	MYLK2	20	30407111	30422492
ENSG00000101323	Q9UJM8	HAO1	20	7863628	7921121
ENSG00000101336	P08631	HCK	20	30639991	30689659
ENSG00000101349	Q9P286	PAK7	20	9518036	9819689
ENSG00000101350	O15066	KIF3B	20	30865467	30922814
ENSG00000101412	Q01094	E2F1	20	32263489	32274210
ENSG00000101444	P23526	AHCY	20	32868074	32899608
ENSG00000101557	P54578	USP14	18	158383	214629
ENSG00000101670	Q9Y5X9	LIPG	18	47087069	47119272
ENSG00000101680	P25391	LAMA1	18	6941743	7117813
ENSG00000101751	Q9UNA4	POLI	18	51795774	51847636
ENSG00000101782	O14730	RIOK3	18	21032787	21066567
ENSG00000101843	O75832	PSMD10	X	107327437	107334848
ENSG00000101846	P08842	STS	X	7137497	7272851
ENSG00000101856	O00264	PGRMC1	X	118370216	118378429
ENSG00000101868	P09884	POLA1	X	24712036	25015103
ENSG00000101916	Q9NR97	TLR8	X	12924739	12941288
ENSG00000101945	O43463	SUV39H1	X	48553945	48567403
ENSG00000101958	P23416	GLRA2	X	14547420	14749934
ENSG00000101966	P98170	XIAP	X	122993574	123047829
ENSG00000101981	P00740	F9	X	138612917	138645617
ENSG00000102001	O60840	CACNA1F	X	49061523	49089833
ENSG00000102010	P51813	BMX	X	15482369	15574652
ENSG00000102054	Q16576	RBBP7	X	16857406	16888537
ENSG00000102057	Q9NSA2	KCND1	X	48818639	48827976
ENSG00000102076	P04000	OPN1LW	X	153409698	153424507
ENSG00000102096	Q9P1W9	PIM2	X	48770459	48776301
ENSG00000102144	P00558	PGK1	X	77320685	77384793
ENSG00000102225	Q00536	CDK16	X	47077259	47089396
ENSG00000102239	P32247	BRS3	X	135570046	135575939
ENSG00000102245	P29965	CD40LG	X	135730352	135742549
ENSG00000102287	P78334	GABRE	X	151121596	151143152
ENSG00000102309	Q9Y237	PIN4	X	71401203	71522776
ENSG00000102312	Q9H237	PORCN	X	48367350	48379202
ENSG00000102393	P06280	GLA	X	100652791	100662913
ENSG00000102466	Q92915	FGF14	13	102372134	103054124
ENSG00000102468	P28223	HTR2A	13	47405685	47471169
ENSG00000102539	O43193	MLNR	13	49794474	49796513
ENSG00000102554	Q13887	KLF5	13	73629114	73651676
ENSG00000102572	Q9Y6E0	STK24	13	99102455	99230194
ENSG00000102699	Q9UKK3	PARP4	13	24995064	25086948
ENSG00000102755	P17948	FLT1	13	28874489	29069265
ENSG00000102878	Q9ULV5	HSF4	16	67197288	67203848
ENSG00000102882	P27361	MAPK3	16	30125426	30134827
ENSG00000102893	Q93100	PHKB	16	47495034	47735434
ENSG00000102967	Q02127	DHODH	16	72042487	72058954
ENSG00000102996	P51511	MMP15	16	58059470	58080805
ENSG00000103035	P51665	PSMD7	16	74330673	74340186
ENSG00000103056	Q9NY59	SMPD3	16	68392231	68482591
ENSG00000103126	O15169	AXIN1	16	337440	402673
ENSG00000103150	O95822	MLYCD	16	83932731	83949787
ENSG00000103152	P29372	MPG	16	127006	135852
ENSG00000103174	Q9UK23	NAGPA	16	5074845	5084142
ENSG00000103222	P33527	ABCC1	16	16043434	16236931
ENSG00000103257	Q01650	SLC7A5	16	87863629	87903094
ENSG00000103275	P63279	UBE2I	16	1355548	1377019
ENSG00000103319	O00418	EEF2K	16	22217603	22298554
ENSG00000103342	P15170	GSPT1	16	11961985	12009939
ENSG00000103363	Q15370	TCEB2	16	2821415	2827298
ENSG00000103415	P30519	HMOX2	16	4524691	4560348
ENSG00000103510	Q9H7Z6	KAT8	16	31127075	31142714
ENSG00000103546	P23975	SLC6A2	16	55689516	55740104
ENSG00000103653	P41240	CSK	15	75074398	75095539
ENSG00000103811	P09668	CTSH	15	79213400	79241916
ENSG00000104205	Q96BR1	SGK3	8	67624653	67774257
ENSG00000104267	P00918	CA2	8	86376081	86393722
ENSG00000104312	O43353	RIPK2	8	90769975	90803291
ENSG00000104321	O75762	TRPA1	8	72932152	72987852
ENSG00000104332	Q8N474	SFRP1	8	41119481	41167016
ENSG00000104365	O14920	IKBKB	8	42128820	42189973
ENSG00000104368	P00750	PLAT	8	42032236	42065242
ENSG00000104375	Q13188	STK3	8	99413631	99955055
ENSG00000104549	Q14534	SQLE	8	126010739	126034525
ENSG00000104687	P00390	GSR	8	30535583	30585443
ENSG00000104738	P33991	MCM4	8	48872745	48890720
ENSG00000104763	Q13510	ASAH1	8	17913934	17942494
ENSG00000104774	O00754	MAN2B1	19	12757325	12777556
ENSG00000104783	O15554	KCNN4	19	44270685	44285409
ENSG00000104812	P13807	GYS1	19	49471382	49496567
ENSG00000104814	Q92918	MAP4K1	19	39078281	39109522
ENSG00000104833	P04350	TUBB4A	19	6494330	6502859
ENSG00000104848	Q96RP8	KCNA7	19	49570675	49576198
ENSG00000104870	P55899	FCGRT	19	50010073	50029590
ENSG00000104879	P06732	CKM	19	45809672	45826235
ENSG00000104884	P18074	ERCC2	19	45853095	45874176
ENSG00000104885	Q8TEK3	DOT1L	19	2164148	2232577
ENSG00000104904	P54368	OAZ1	19	2269485	2273487
ENSG00000104921	P06734	FCER2	19	7753644	7767032
ENSG00000104936	Q09013	DMPK	19	46272975	46285810
ENSG00000105053	Q8IV63	VRK3	19	50479724	50529203
ENSG00000105141	P31944	CASP14	19	15160195	15169104
ENSG00000105146	Q9UQB9	AURKC	19	57742377	57746916
ENSG00000105173	P24864	CCNE1	19	30302805	30315215
ENSG00000105193	P62249	RPS16	19	39923847	39926588
ENSG00000105204	Q9Y463	DYRK1B	19	40315990	40324841
ENSG00000105221	P31751	AKT2	19	40736224	40791443
ENSG00000105281	Q15758	SLC1A5	19	47278140	47291851
ENSG00000105287	Q9BZL6	PRKD2	19	47177532	47220384
ENSG00000105327	Q9BXH1	BBC3	19	47724081	47736023
ENSG00000105357	Q7Z406	MYH14	19	50691443	50813802
ENSG00000105372	P39019	RPS19	19	42363988	42376994
ENSG00000105379	P38117	ETFB	19	51848423	51869672
ENSG00000105397	P29597	TYK2	19	10461209	10491352
ENSG00000105398	Q06520	SULT2A1	19	48373723	48389654
ENSG00000105401	Q16543	CDC37	19	10501810	10530797
ENSG00000105409	P13637	ATP1A3	19	42470734	42501649
ENSG00000105426	Q13332	PTPRS	19	5158506	5340814
ENSG00000105443	Q99418	CYTH2	19	48972289	48985571
ENSG00000105464	O15399	GRIN2D	19	48898132	48948188
ENSG00000105486	P18858	LIG1	19	48618702	48673860
ENSG00000105499	Q9UP65	PLA2G4C	19	48551100	48614074
ENSG00000105552	O15382	BCAT2	19	49298319	49314286
ENSG00000105605	P62955	CACNG7	19	54412589	54447195
ENSG00000105610	Q13351	KLF1	19	12995237	12997995
ENSG00000105613	Q9Y2H9	MAST1	19	12944765	12985765
ENSG00000105639	P52333	JAK3	19	17935589	17958880
ENSG00000105640	Q02543	RPL18A	19	17970685	17974962
ENSG00000105642	Q92952	KCNN1	19	18062102	18110889
ENSG00000105647	O00459	PIK3R2	19	18263928	18281350
ENSG00000105650	Q08493	PDE4C	19	18318771	18366229
ENSG00000105675	P20648	ATP4A	19	36040945	36054560
ENSG00000105695	P20916	MAG	19	35783028	35804707
ENSG00000105697	P81172	HAMP	19	35771619	35776046
ENSG00000105707	P05981	HPN	19	35531410	35557475
ENSG00000105711	Q07699	SCN1B	19	35521588	35531352
ENSG00000105723	P49840	GSK3A	19	42734338	42746777
ENSG00000105737	Q16478	GRIK5	19	42502473	42573650
ENSG00000105810	Q00534	CDK6	7	92234235	92465908
ENSG00000105835	P43490	NAMPT	7	105888731	105926772
ENSG00000105851	P48736	PIK3CG	7	106505723	106547590
ENSG00000105855	P26012	ITGB8	7	20370325	20455377
ENSG00000105974	Q03135	CAV1	7	116164839	116201233
ENSG00000105976	P08581	MET	7	116312444	116438440
ENSG00000105989	P09544	WNT2	7	116916685	116963343
ENSG00000106018	P41587	VIPR2	7	158820866	158937649
ENSG00000106070	Q13322	GRB10	7	50657760	50861159
ENSG00000106100	Q9Y239	NOD1	7	30464143	30518400
ENSG00000106105	P41250	GARS	7	30634297	30673649
ENSG00000106113	Q13324	CRHR2	7	30692200	30739745
ENSG00000106144	P42575	CASP2	7	142985308	143004789
ENSG00000106211	P04792	HSPB1	7	75931861	75933612
ENSG00000106258	P20815	CYP3A5	7	99245817	99277621
ENSG00000106268	P36639	NUDT1	7	2281857	2290781
ENSG00000106278	P23471	PTPRZ1	7	121513143	121702090
ENSG00000106305	Q13155	AIMP2	7	6048876	6063465
ENSG00000106348	P20839	IMPDH1	7	128032331	128050306
ENSG00000106366	P05121	SERPINE1	7	100770370	100782547
ENSG00000106462	Q15910	EZH2	7	148504475	148581413
ENSG00000106484	Q5EB52	MEST	7	130126012	130146133
ENSG00000106546	P35869	AHR	7	17338246	17385776
ENSG00000106588	P25787	PSMA2	7	42956460	42971822
ENSG00000106617	Q9UGJ0	PRKAG2	7	151253197	151574210
ENSG00000106633	P35557	GCK	7	44183872	44237769
ENSG00000106682	Q15056	EIF4H	7	73588575	73611431
ENSG00000106683	P53667	LIMK1	7	73497263	73536855
ENSG00000106688	P43005	SLC1A1	9	4490444	4587469
ENSG00000106723	Q9Y657	SPIN1	9	91003334	91093609
ENSG00000106799	P36897	TGFBR1	9	101866320	101916474
ENSG00000106804	P01031	C5	9	123714616	123812554
ENSG00000106976	Q05193	DNM1	9	130965658	131017527
ENSG00000106992	P00568	AK1	9	130628759	130640022
ENSG00000107077	Q9H3R0	KDM4C	9	6720863	7175648
ENSG00000107140	Q15569	TESK1	9	35605367	35610038
ENSG00000107159	Q16790	CA9	9	35673853	35681156
ENSG00000107282	Q02410	APBA1	9	72042446	72287222
ENSG00000107404	O14640	DVL1	1	1270656	1284730
ENSG00000107447	P04053	DNTT	10	98064085	98098321
ENSG00000107562	P48061	CXCL12	10	44793038	44881941
ENSG00000107643	P45983	MAPK8	10	49514698	49647403
ENSG00000107758	P16298	PPP3CB	10	75196186	75255782
ENSG00000107779	P36894	BMPR1A	10	88516407	88692595
ENSG00000107798	P38571	LIPA	10	90973326	91174314
ENSG00000107854	Q9H2K2	TNKS2	10	93558069	93625033
ENSG00000107882	Q9UMX1	SUFU	10	104263744	104393292
ENSG00000107937	Q9BZE4	GTPBP4	10	1034338	1065876
ENSG00000107959	Q5JRX3	PITRM1	10	3179920	3215003
ENSG00000107968	P41279	MAP3K8	10	30722866	30750762
ENSG00000107984	O94907	DKK1	10	54074056	54077802
ENSG00000108039	Q9NQW7	XPNPEP1	10	111624524	111683311
ENSG00000108091	Q16204	CCDC6	10	61548521	61666414
ENSG00000108094	Q13617	CUL2	10	35297479	35379570
ENSG00000108100	Q8ND76	CCNY	10	35535953	35860852
ENSG00000108107	P46779	RPL28	19	55896713	55914612
ENSG00000108242	P33260	CYP2C18	10	96443251	96495947
ENSG00000108298	P84098	RPL19	17	37356536	37360980
ENSG00000108344	O43242	PSMD3	17	38137050	38154213
ENSG00000108379	P56703	WNT3	17	44839872	44910520
ENSG00000108405	P51575	P2RX1	17	3799886	3819794
ENSG00000108424	Q14974	KPNB1	17	45726842	45762871
ENSG00000108443	P23443	RPS6KB1	17	57970447	58027925
ENSG00000108468	P83916	CBX1	17	46147414	46178883
ENSG00000108479	P51570	GALK1	17	73747675	73761792
ENSG00000108556	Q04844	CHRNE	17	4801069	4806369
ENSG00000108576	P31645	SLC6A4	17	28521337	28563020
ENSG00000108578	Q13867	BLMH	17	28575218	28619074
ENSG00000108582	O75976	CPD	17	28705923	28797007
ENSG00000108602	P30838	ALDH3A1	17	19641297	19652256
ENSG00000108671	O00231	PSMD11	17	30771279	30810336
ENSG00000108691	P13500	CCL2	17	32582304	32584222
ENSG00000108773	Q92830	KAT2A	17	40265126	40273376
ENSG00000108786	P14061	HSD17B1	17	40701232	40707231
ENSG00000108788	Q9UH92	MLX	17	40719086	40725257
ENSG00000108799	Q92800	EZH1	17	40852293	40897071
ENSG00000108839	P18054	ALOX12	17	6899384	6914055
ENSG00000108840	Q9UQL6	HDAC5	17	42154114	42201070
ENSG00000108846	O15438	ABCC3	17	48712138	48769613
ENSG00000108854	Q9HAU4	SMURF2	17	62538413	62658186
ENSG00000108861	P51452	DUSP3	17	41843489	41856356
ENSG00000108878	Q06432	CACNG1	17	65040706	65052909
ENSG00000108946	P10644	PRKAR1A	17	66507921	66547460
ENSG00000108984	P52564	MAP2K6	17	67410839	67539472
ENSG00000109062	O14745	SLC9A3R1	17	72744791	72765492
ENSG00000109084	Q5BJF2	TMEM97	17	26646121	26655707
ENSG00000109099	Q01453	PMP22	17	15133095	15168643
ENSG00000109158	P48169	GABRA4	4	46920917	46996424
ENSG00000109163	P30968	GNRHR	4	68605046	68620078
ENSG00000109181	P36537	UGT2B10	4	69681711	69696914
ENSG00000109193	P49888	SULT1E1	4	70676498	70725870
ENSG00000109320	P19838	NFKB1	4	103422486	103538459
ENSG00000109323	O00462	MANBA	4	103552660	103682151
ENSG00000109332	P61077	UBE2D3	4	103715540	103790053
ENSG00000109339	P53779	MAPK10	4	86936276	87515284
ENSG00000109390	O43677	NDUFC1	4	140188034	140223705
ENSG00000109458	Q13480	GAB1	4	144257915	144395721
ENSG00000109471	P60568	IL2	4	123372625	123377880
ENSG00000109475	P49207	RPL34	4	109541722	109551568
ENSG00000109572	P51790	CLCN3	4	170533784	170644824
ENSG00000109576	Q8N5Z0	AADAT	4	170981373	171012850
ENSG00000109610	P08294	SOD3	4	24791534	24802464
ENSG00000109685	O96028	WHSC1	4	1873151	1983934
ENSG00000109738	P48167	GLRB	4	157997209	158093242
ENSG00000109758	Q04756	HGFAC	4	3443614	3451211
ENSG00000109819	Q9UBK2	PPARGC1A	4	23756664	23905712
ENSG00000109846	P02511	CRYAB	11	111779289	111794446
ENSG00000109861	P53634	CTSC	11	88026760	88070955
ENSG00000109906	Q05516	ZBTB16	11	113930315	114121398
ENSG00000109971	P11142	HSPA8	11	122928197	122933938
ENSG00000109991	P56373	P2RX3	11	57105848	57138073
ENSG00000110047	Q9H4M9	EHD1	11	64619114	64655768
ENSG00000110048	P22059	OSBP	11	59341871	59383617
ENSG00000110063	Q96C86	DCPS	11	126173647	126215644
ENSG00000110066	Q4FZB7	SUV420H1	11	67922330	67981295
ENSG00000110090	P50416	CPT1A	11	68522088	68611878
ENSG00000110092	P24385	CCND1	11	69455855	69469242
ENSG00000110148	P32239	CCKBR	11	6280966	6293357
ENSG00000110195	P15328	FOLR1	11	71900602	71907345
ENSG00000110245	P02656	APOC3	11	116700422	116703788
ENSG00000110330	Q13490	BIRC2	11	102217942	102249401
ENSG00000110367	P26196	DDX6	11	118620034	118661858
ENSG00000110422	Q9H422	HIPK3	11	33278218	33378569
ENSG00000110436	P43004	SLC1A2	11	35272753	35441610
ENSG00000110492	P21741	MDK	11	46402306	46405375
ENSG00000110619	P49589	CARS	11	3022152	3078843
ENSG00000110651	P60033	CD81	11	2397407	2418649
ENSG00000110680	P06881	CALCA	11	14988214	14993900
ENSG00000110700	P62277	RPS13	11	17095936	17099334
ENSG00000110717	O00217	NDUFS8	11	67798084	67804111
ENSG00000110721	P35790	CHKA	11	67820326	67888911
ENSG00000110786	P54829	PTPN5	11	18749475	18814268
ENSG00000110799	P04275	VWF	12	6058040	6233936
ENSG00000110848	Q07108	CD69	12	9905082	9913497
ENSG00000110876	Q14242	SELPLG	12	109015686	109027735
ENSG00000110881	P78348	ASIC1	12	50451331	50477394
ENSG00000110887	P14920	DAO	12	109252708	109294819
ENSG00000110911	P49281	SLC11A2	12	51373184	51422349
ENSG00000110931	Q96RR4	CAMKK2	12	121675497	121736111
ENSG00000110958	Q15185	PTGES3	12	57057127	57082159
ENSG00000111012	O15528	CYP27B1	12	58156117	58162769
ENSG00000111087	P08151	GLI1	12	57853918	57866045
ENSG00000111142	P50579	METAP2	12	95867296	95909615
ENSG00000111144	P09960	LTA4H	12	96394606	96437298
ENSG00000111181	P48065	SLC6A12	12	299243	323736
ENSG00000111199	Q9HBA0	TRPV4	12	110220890	110271212
ENSG00000111218	Q9NR22	PRMT8	12	3490515	3703139
ENSG00000111224	Q9NR21	PARP11	12	3900213	3982608
ENSG00000111262	Q09470	KCNA1	12	5019071	5040527
ENSG00000111271	Q6JQN1	ACAD10	12	112123857	112194903
ENSG00000111275	P05091	ALDH2	12	112204691	112247782
ENSG00000111276	P46527	CDKN1B	12	12867992	12875305
ENSG00000111319	P37088	SCNN1A	12	6456009	6486896
ENSG00000111328	O14519	CDK2AP1	12	123745528	123756881
ENSG00000111424	P11473	VDR	12	48235320	48336831
ENSG00000111640	P04406	GAPDH	12	6643093	6647537
ENSG00000111642	Q14839	CHD4	12	6679249	6716642
ENSG00000111667	P45974	USP5	12	6961292	6975796
ENSG00000111669	P60174	TPI1	12	6976283	6980112
ENSG00000111671	Q99619	SPSB2	12	6980099	6998522
ENSG00000111679	P29350	PTPN6	12	7055631	7070479
ENSG00000111700	Q9NPD5	SLCO1B3	12	20963636	21243040
ENSG00000111716	P07195	LDHB	12	21788276	21910791
ENSG00000111725	Q9Y478	PRKAB1	12	120105558	120119435
ENSG00000111802	O95551	TDP2	6	24650205	24667261
ENSG00000111816	P42685	FRK	6	116252312	116381921
ENSG00000111837	P20794	MAK	6	10762956	10838764
ENSG00000111875	Q9Y294	ASF1A	6	119215384	119230332
ENSG00000111886	P28476	GABRR2	6	89966927	90025018
ENSG00000112033	Q03181	PPARD	6	35310335	35395968
ENSG00000112038	P35372	OPRM1	6	154331631	154568001
ENSG00000112062	Q16539	MAPK14	6	35995488	36079013
ENSG00000112079	Q15208	STK38	6	36461669	36515247
ENSG00000112096	P04179	SOD2	6	160090089	160183561
ENSG00000112115	Q16552	IL17A	6	52051185	52055436
ENSG00000112144	Q9UPZ9	ICK	6	52866077	52926600
ENSG00000112159	Q9NU22	MDN1	6	90352218	90529442
ENSG00000112164	P43220	GLP1R	6	39016574	39055519
ENSG00000112237	P24863	CCNC	6	99990256	100016849
ENSG00000112245	Q93096	PTP4A1	6	64231666	64293492
ENSG00000112282	Q9ULK4	MED23	6	131895106	131949369
ENSG00000112294	P51649	ALDH5A1	6	24495080	24537435
ENSG00000112306	P25398	RPS12	6	133135580	133138703
ENSG00000112312	O75496	GMNN	6	24775159	24786327
ENSG00000112425	O95278	EPM2A	6	145822719	146057160
ENSG00000112486	P51684	CCR6	6	167525295	167553184
ENSG00000112499	O15244	SLC22A2	6	160592093	160698670
ENSG00000112541	Q9Y233	PDE10A	6	165740776	166400091
ENSG00000112576	P30281	CCND3	6	41902671	42018095
ENSG00000112667	O43598	DNPH1	6	43193367	43197222
ENSG00000112679	Q9NRW4	DUSP22	6	291630	351355
ENSG00000112701	Q9GZR1	SENP6	6	76311225	76427997
ENSG00000112715	P15692	VEGFA	6	43737921	43754224
ENSG00000112739	Q13523	PRPF4B	6	4021501	4065217
ENSG00000112742	P33981	TTK	6	80713604	80752244
ENSG00000112759	Q99808	SLC29A1	6	44187242	44201888
ENSG00000112818	Q16819	MEP1A	6	46761127	46807515
ENSG00000112893	Q16706	MAN2A1	5	109025067	109205326
ENSG00000112983	Q9H0E9	BRD8	5	137475455	137514675
ENSG00000112984	O95235	KIF20A	5	137514408	137523404
ENSG00000113013	P38646	HSPA9	5	137890571	137911133
ENSG00000113083	P28300	LOX	5	121398890	121413980
ENSG00000113088	P49863	GZMK	5	54320081	54330398
ENSG00000113161	P04035	HMGCR	5	74632154	74657929
ENSG00000113163	Q9Y5P4	COL4A3BP	5	74664311	74807963
ENSG00000113231	O95263	PDE8B	5	76506274	76725632
ENSG00000113240	Q9HAZ1	CLK4	5	178029665	178057616
ENSG00000113262	O15303	GRM6	5	178405328	178423207
ENSG00000113263	Q08881	ITK	5	156569944	156682201
ENSG00000113300	Q9ULM6	CNOT6	5	179921412	180005405
ENSG00000113327	P18507	GABRG2	5	161494546	161582542
ENSG00000113389	P17342	NPR3	5	32689176	32791819
ENSG00000113407	P26639	TARS	5	33440802	33469644
ENSG00000113441	Q9UIQ6	LNPEP	5	96271098	96373219
ENSG00000113448	Q08499	PDE4D	5	58264865	59817947
ENSG00000113575	P67775	PPP2CA	5	133530025	133561833
ENSG00000113578	P05230	FGF1	5	141971743	142077617
ENSG00000113580	P04150	NR3C1	5	142657496	142815077
ENSG00000113712	P48729	CSNK1A1	5	148871760	148931007
ENSG00000113721	P09619	PDGFRB	5	149493400	149535435
ENSG00000113749	P25021	HRH2	5	175085033	175113245
ENSG00000113851	Q96SW2	CRBN	3	3190676	3221394
ENSG00000113916	P41182	BCL6	3	187439165	187463515
ENSG00000114026	O15527	OGG1	3	9791628	9829903
ENSG00000114124	Q8WTQ7	GRK7	3	141496990	141537332
ENSG00000114166	Q92831	KAT2B	3	20081515	20195896
ENSG00000114200	P06276	BCHE	3	165490692	165555260
ENSG00000114268	Q16877	PFKFB4	3	48555117	48599448
ENSG00000114302	P13861	PRKAR2A	3	48782030	48885279
ENSG00000114315	Q14469	HES1	3	193853934	193856521
ENSG00000114353	P04899	GNAI2	3	50263724	50296787
ENSG00000114378	Q12794	HYAL1	3	50337320	50349812
ENSG00000114391	P83731	RPL24	3	101399935	101405626
ENSG00000114491	P11172	UMPS	3	124449213	124464040
ENSG00000114670	Q8NG66	NEK11	3	130745694	131069309
ENSG00000114738	Q16644	MAPKAPK3	3	50648951	50686720
ENSG00000114739	Q13705	ACVR2B	3	38495342	38534633
ENSG00000114742	Q8TAF3	WDR48	3	39093489	39138155
ENSG00000114770	O15440	ABCC5	3	183637722	183735803
ENSG00000114771	P22760	AADAC	3	151531825	151546276
ENSG00000114812	P32241	VIPR1	3	42530791	42579059
ENSG00000114854	P63316	TNNC1	3	52485118	52488086
ENSG00000114904	P51957	NEK4	3	52744800	52804965
ENSG00000114999	Q8NG68	TTL	2	113239731	113299316
ENSG00000115020	Q9Y2I7	PIKFYVE	2	209130991	209223475
ENSG00000115085	P43403	ZAP70	2	98330023	98356325
ENSG00000115091	P61158	ACTR3	2	114647537	114720173
ENSG00000115170	Q04771	ACVR1	2	158592958	158732374
ENSG00000115221	P18564	ITGB6	2	160956177	161128399
ENSG00000115232	P13612	ITGA4	2	182321929	182400914
ENSG00000115233	O00487	PSMD14	2	162164549	162268228
ENSG00000115241	O15355	PPM1G	2	27604061	27632554
ENSG00000115252	P54750	PDE1A	2	183004763	183387919
ENSG00000115263	P01275	GCG	2	162999392	163008914
ENSG00000115268	P62841	RPS15	19	1438358	1440583
ENSG00000115275	Q13724	MOGS	2	74688184	74692537
ENSG00000115286	O75251	NDUFS7	19	1383526	1395583
ENSG00000115310	Q9NQC3	RTN4	2	55199325	55339757
ENSG00000115317	O43464	HTRA2	2	74756504	74760472
ENSG00000115318	P58215	LOXL3	2	74759541	74782817
ENSG00000115353	P25103	TACR1	2	75273590	75426826
ENSG00000115415	P42224	STAT1	2	191829084	191885686
ENSG00000115419	O94925	GLS	2	191745553	191830278
ENSG00000115461	P24593	IGFBP5	2	217536828	217560248
ENSG00000115474	O60928	KCNJ13	2	233631174	233641278
ENSG00000115486	P38435	GGCX	2	85771846	85788670
ENSG00000115488	Q9Y3R4	NEU2	2	233897382	233899767
ENSG00000115524	O75533	SF3B1	2	198254508	198299815
ENSG00000115541	P61604	HSPE1	2	198364718	198368181
ENSG00000115548	Q9Y4C1	KDM3A	2	86667770	86719839
ENSG00000115592	Q9UGI9	PRKAG3	2	219687106	219696809
ENSG00000115594	P14778	IL1R1	2	102681004	102796334
ENSG00000115616	Q9UBY0	SLC9A2	2	103236166	103327777
ENSG00000115657	Q9NP58	ABCB6	2	220074490	220083712
ENSG00000115661	O75716	STK16	2	220110177	220115059
ENSG00000115665	Q9GZV3	SLC5A7	2	108602979	108630450
ENSG00000115687	Q96RG2	PASK	2	242045514	242089679
ENSG00000115694	O00506	STK25	2	242432089	242449145
ENSG00000115705	P07202	TPO	2	1377995	1547483
ENSG00000115718	P04070	PROC	2	128176003	128186822
ENSG00000115758	P11926	ODC1	2	10580094	10588630
ENSG00000115825	O94806	PRKD3	2	37477645	37551951
ENSG00000115828	Q16769	QPCT	2	37571717	37600465
ENSG00000115850	P09848	LCT	2	136545410	136594750
ENSG00000115902	P43007	SLC1A4	2	65215611	65250999
ENSG00000115904	Q07889	SOS1	2	39208537	39351486
ENSG00000115919	Q16719	KYNU	2	143635067	143799890
ENSG00000115956	P08567	PLEK	2	68592305	68624585
ENSG00000115977	Q2M2I8	AAK1	2	69688532	69901481
ENSG00000116014	Q969F8	KISS1R	19	917287	921015
ENSG00000116016	Q99814	EPAS1	2	46520806	46613836
ENSG00000116030	P63165	SUMO1	2	203070903	203103331
ENSG00000116031	Q9UJ71	CD207	2	71057347	71062952
ENSG00000116032	O60391	GRIN3B	19	1000418	1009731
ENSG00000116044	Q16236	NFE2L2	2	178092323	178257425
ENSG00000116096	P35270	SPR	2	73114489	73119287
ENSG00000116106	P54764	EPHA4	2	222282747	222438922
ENSG00000116120	Q9NSD9	FARSB	2	223435255	223521056
ENSG00000116128	O00512	BCL9	1	147013182	147098017
ENSG00000116133	Q15392	DHCR24	1	55315306	55352891
ENSG00000116141	Q9P0L2	MARK1	1	220701568	220837803
ENSG00000116176	Q9NRR2	TPSG1	16	1271651	1275257
ENSG00000116237	O60725	ICMT	1	6281253	6296032
ENSG00000116251	P35268	RPL22	1	6241329	6269449
ENSG00000116329	P41143	OPRD1	1	29138654	29190208
ENSG00000116337	Q01433	AMPD2	1	110158726	110174673
ENSG00000116396	Q03721	KCNC4	1	110753965	110825722
ENSG00000116455	Q9BQA1	WDR77	1	111982512	111991998
ENSG00000116478	Q13547	HDAC1	1	32757687	32799236
ENSG00000116539	Q9NR48	ASH1L	1	155305059	155532598
ENSG00000116649	P19623	SRM	1	11114641	11120081
ENSG00000116711	P47712	PLA2G4A	1	186798085	186958113
ENSG00000116748	P23109	AMPD1	1	115215719	115238239
ENSG00000116750	Q9Y5K5	UCHL5	1	192981380	193029237
ENSG00000116761	P32929	CTH	1	70876901	70905534
ENSG00000116783	Q59H18	TNNI3K	1	74663947	75010112
ENSG00000116791	Q08257	CRYZ	1	75171170	75199092
ENSG00000116815	P19256	CD58	1	117057157	117113661
ENSG00000116824	P06729	CD2	1	117297007	117311850
ENSG00000116833	O00482	NR5A2	1	199996730	200146552
ENSG00000116882	Q9NYQ3	HAO2	1	119911402	119936753
ENSG00000116906	O15228	GNPAT	1	231376953	231413719
ENSG00000116918	Q99598	TSNAX	1	231664399	231702270
ENSG00000116977	O00214	LGALS8	1	236681300	236716281
ENSG00000116984	Q99707	MTR	1	236958610	237067281
ENSG00000117009	O15229	KMO	1	241695434	241758944
ENSG00000117013	P56696	KCNQ4	1	41249684	41306124
ENSG00000117020	Q9Y243	AKT3	1	243651535	244014381
ENSG00000117115	Q9Y2J8	PADI2	1	17393256	17445948
ENSG00000117118	P21912	SDHB	1	17345217	17380665
ENSG00000117139	Q9UGL1	KDM5B	1	202696526	202778598
ENSG00000117152	P49798	RGS4	1	163038565	163046592
ENSG00000117215	Q9UNK4	PLA2G2D	1	20438432	20446050
ENSG00000117222	Q15291	RBBP5	1	205055270	205091143
ENSG00000117228	P32455	GBP1	1	89518002	89531043
ENSG00000117266	Q07002	CDK18	1	205473723	205501921
ENSG00000117298	P42892	ECE1	1	21543740	21671997
ENSG00000117308	Q14376	GALE	1	24122089	24127271
ENSG00000117362	Q96BI3	APH1A	1	150237804	150241980
ENSG00000117394	P11166	SLC2A1	1	43391052	43424530
ENSG00000117399	Q12834	CDC20	1	43824626	43828874
ENSG00000117400	P40238	MPL	1	43803478	43818443
ENSG00000117448	P14550	AKR1A1	1	46016215	46035721
ENSG00000117450	Q06830	PRDX1	1	45976708	45988719
ENSG00000117461	Q92569	PIK3R3	1	46505812	46642160
ENSG00000117480	O00519	FAAH	1	46859937	46879520
ENSG00000117525	P13726	F3	1	94994781	95007356
ENSG00000117594	P28845	HSD11B1	1	209859510	209908295
ENSG00000117601	P01008	SERPINC1	1	173872947	173886516
ENSG00000117650	P51955	NEK2	1	211836114	211848960
ENSG00000117676	Q15418	RPS6KA1	1	26856252	26901521
ENSG00000117791	Q969Z3	MARC2	1	220921567	220958150
ENSG00000117971	P30926	CHRNB4	15	78916461	79020096
ENSG00000117984	P07339	CTSD	11	1773982	1785222
ENSG00000118046	Q15831	STK11	19	1189406	1228428
ENSG00000118058	Q03164	KMT2A	11	118307205	118397539
ENSG00000118113	P22894	MMP8	11	102582526	102597781
ENSG00000118181	P62851	RPS25	11	118886422	118889401
ENSG00000118194	P45379	TNNT2	1	201328136	201346890
ENSG00000118231	P07320	CRYGD	2	208986331	208989225
ENSG00000118260	P16220	CREB1	2	208394461	208468155
ENSG00000118271	P02766	TTR	18	29171689	29178974
ENSG00000118298	Q9ULX7	CA14	1	150229554	150237478
ENSG00000118432	P21554	CNR1	6	88849583	88876078
ENSG00000118515	O00141	SGK1	6	134490384	134639250
ENSG00000118520	P05089	ARG1	6	131894284	131905472
ENSG00000118596	O60669	SLC16A7	12	59989848	60176395
ENSG00000118689	O43524	FOXO3	6	108881038	109005977
ENSG00000118762	Q13563	PKD2	4	88928820	88998929
ENSG00000118777	Q9UNQ0	ABCG2	4	89011416	89152474
ENSG00000118939	P15374	UCHL3	13	76123619	76180085
ENSG00000118971	P30279	CCND2	12	4382938	4414516
ENSG00000119013	O43676	NDUFB3	2	201936156	201950473
ENSG00000119048	P63146	UBE2B	5	133706870	133727683
ENSG00000119121	Q9BX84	TRPM6	9	77337411	77503010
ENSG00000119125	Q9Y2T3	GDA	9	74729511	74872109
ENSG00000119383	Q15257	PPP2R4	9	131873229	131911225
ENSG00000119408	Q9HC98	NEK6	9	127019885	127115586
ENSG00000119421	P51970	NDUFA8	9	124894745	124922098
ENSG00000119487	Q9BPZ7	MAPKAP1	9	128199672	128469513
ENSG00000119630	P49763	PGF	14	75408537	75422487
ENSG00000119638	Q8TD19	NEK9	14	75548822	75594047
ENSG00000119714	Q15743	GPR68	14	91698876	91720269
ENSG00000119715	O95718	ESRRB	14	76776957	76968178
ENSG00000119772	Q9Y6K1	DNMT3A	2	25455845	25565459
ENSG00000119778	Q9ULI0	ATAD2B	2	23971534	24149984
ENSG00000119782	P68106	FKBP1B	2	24272571	24286551
ENSG00000119899	Q9NRA2	SLC17A5	6	74303102	74363878
ENSG00000119900	Q5TC84	OGFRL1	6	71998506	72018653
ENSG00000119912	P14735	IDE	10	94211441	94333833
ENSG00000119915	Q9HB03	ELOVL3	10	103986085	103989346
ENSG00000119927	Q9HCL2	GPAM	10	113909624	113975135
ENSG00000119973	P49683	PRLHR	10	120352916	120355160
ENSG00000120053	P17174	GOT1	10	101156627	101190381
ENSG00000120054	P15169	CPN1	10	101801950	101841634
ENSG00000120088	P34998	CRHR1	17	43699267	43913194
ENSG00000120129	P28562	DUSP1	5	172195093	172198198
ENSG00000120137	Q9H999	PANK3	5	167975500	168006605
ENSG00000120156	Q02763	TEK	9	27109139	27230173
ENSG00000120217	Q9NZQ7	CD274	9	5450503	5470566
ENSG00000120251	P42262	GRIA2	4	158125334	158287227
ENSG00000120265	P22061	PCMT1	6	150070579	150132556
ENSG00000120457	P48544	KCNJ5	11	128761251	128790930
ENSG00000120539	Q96GX5	MASTL	10	27443753	27475853
ENSG00000120659	O14788	TNFSF11	13	43136872	43182149
ENSG00000120694	Q92598	HSPH1	13	31710762	31736525
ENSG00000120733	Q7LBC6	KDM3B	5	137688285	137772717
ENSG00000120738	P18146	EGR1	5	137801179	137805004
ENSG00000120868	O14727	APAF1	12	99038919	99129204
ENSG00000120875	Q13115	DUSP4	8	29190581	29208185
ENSG00000120889	O14763	TNFRSF10B	8	22877646	22926692
ENSG00000120899	Q14289	PTK2B	8	27168999	27316903
ENSG00000120903	Q15822	CHRNA2	8	27317279	27337400
ENSG00000120907	P35348	ADRA1A	8	26605667	26724790
ENSG00000120915	P34913	EPHX2	8	27348296	27403081
ENSG00000120948	Q13148	TARDBP	1	11072414	11085796
ENSG00000120992	O75608	LYPLA1	8	54958938	55014577
ENSG00000121022	Q92905	COPS5	8	67955314	67996018
ENSG00000121067	O43791	SPOP	17	47676246	47755596
ENSG00000121207	O95237	LRAT	4	155548097	155674270
ENSG00000121270	Q96J66	ABCC11	16	48200821	48281479
ENSG00000121281	P51828	ADCY7	16	50280048	50352046
ENSG00000121314	Q9NYW2	TAS2R8	12	10958650	10959892
ENSG00000121318	Q9NYW0	TAS2R10	12	10977916	10978957
ENSG00000121351	P10997	IAPP	12	21507893	21532912
ENSG00000121361	Q15842	KCNJ8	12	21917889	21928515
ENSG00000121377	Q9NYW3	TAS2R7	12	10954131	10955226
ENSG00000121381	Q9NYW1	TAS2R9	12	10961693	10962767
ENSG00000121579	Q9GZZ1	NAA50	3	113435307	113465147
ENSG00000121671	Q49AN0	CRY2	11	45868669	45904798
ENSG00000121680	Q9Y5Y5	PEX16	11	45931220	45940363
ENSG00000121764	O43613	HCRTR1	1	32083287	32098119
ENSG00000121769	P05413	FABP3	1	31838472	31849697
ENSG00000121797	O00421	CCRL2	3	46448654	46454488
ENSG00000121807	P41597	CCR2	3	46395225	46402419
ENSG00000121853	Q92847	GHSR	3	172162923	172166246
ENSG00000121858	P50591	TNFSF10	3	172223298	172241297
ENSG00000121879	P42336	PIK3CA	3	178865902	178957881
ENSG00000121933	P0DMS9	ADORA3	1	112025970	112106584
ENSG00000121966	P61073	CXCR4	2	136871919	136875735
ENSG00000121989	P27037	ACVR2A	2	148602086	148688393
ENSG00000122008	Q9UBT6	POLK	5	74807581	74896969
ENSG00000122025	P36888	FLT3	13	28577411	28674729
ENSG00000122026	P46778	RPL21	13	27825446	27830828
ENSG00000122121	O43895	XPNPEP2	X	128872950	128903514
ENSG00000122194	P00747	PLG	6	161123270	161174347
ENSG00000122406	P46777	RPL5	1	93297582	93307481
ENSG00000122420	P43088	PTGFR	1	78769568	79005434
ENSG00000122566	P22626	HNRNPA2B1	7	26229547	26241149
ENSG00000122678	Q9NP87	POLM	7	44111846	44122139
ENSG00000122679	O60896	RAMP3	7	45197390	45225901
ENSG00000122728	Q8IZX4	TAF1L	9	32629452	32635667
ENSG00000122779	O15164	TRIM24	7	138145079	138274738
ENSG00000122824	Q8NFP7	NUDT10	X	51075083	51080377
ENSG00000122861	P00749	PLAU	10	75668935	75677255
ENSG00000122873	Q9NZ45	CISD1	10	60028818	60049346
ENSG00000122884	P13674	P4HA1	10	74766975	74856732
ENSG00000122966	O14578	CIT	12	120123595	120315095
ENSG00000123104	Q14571	ITPR2	12	26490342	26986131
ENSG00000123143	Q16512	PKN1	19	14543865	14582679
ENSG00000123268	P18846	ATF1	12	51157493	51214905
ENSG00000123358	P22736	NR4A1	12	52416616	52453291
ENSG00000123360	Q01064	PDE1B	12	54943134	54973023
ENSG00000123374	P24941	CDK2	12	56360553	56366568
ENSG00000123416	P68363	TUBA1B	12	49521565	49525180
ENSG00000123454	P09172	DBH	9	136501482	136524466
ENSG00000123505	P17707	AMD1	6	111195973	111216916
ENSG00000123545	Q9P032	NDUFAF4	6	97337189	97345757
ENSG00000123561	P05543	SERPINA7	X	105277197	105282729
ENSG00000123595	P51151	RAB9A	X	13707244	13728625
ENSG00000123612	Q8NER5	ACVR1C	2	158383279	158485517
ENSG00000123636	Q9UIF8	BAZ2B	2	160175490	160473203
ENSG00000123643	Q7Z2H8	SLC36A1	5	150816607	150871942
ENSG00000123700	P63252	KCNJ2	17	68164814	68176189
ENSG00000123739	Q9BZM1	PLA2G12A	4	110631145	110651233
ENSG00000123815	Q96D53	ADCK4	19	41197434	41224112
ENSG00000123836	O60825	PFKFB2	1	207222801	207254369
ENSG00000123992	Q9ULA0	DNPEP	2	220238268	220264744
ENSG00000124089	P41968	MC3R	20	54823788	54824871
ENSG00000124134	Q96KK3	KCNS1	20	43720951	43729753
ENSG00000124140	Q9H2X9	SLC12A5	20	44650356	44688784
ENSG00000124151	Q9Y6Q9	NCOA3	20	46130601	46285621
ENSG00000124181	P19174	PLCG1	20	39765600	39811629
ENSG00000124212	Q16647	PTGIS	20	48120411	48184683
ENSG00000124253	P35558	PCK1	20	56136136	56141513
ENSG00000124299	P12955	PEPD	19	33877856	34012700
ENSG00000124356	O95630	STAMBP	2	74056086	74100786
ENSG00000124486	Q93008	USP9X	X	40944888	41095832
ENSG00000124491	P00488	F13A1	6	6144318	6321246
ENSG00000124493	Q14833	GRM4	6	33989628	34123399
ENSG00000124523	Q9NXA8	SIRT5	6	13574816	13614790
ENSG00000124574	Q5T3U5	ABCC10	6	43395104	43418168
ENSG00000124588	P16083	NQO2	6	2988221	3019996
ENSG00000124614	P46783	RPS10	6	34385231	34393902
ENSG00000124731	Q9NP99	TREM1	6	41235664	41254457
ENSG00000124762	P38936	CDKN1A	6	36644305	36655116
ENSG00000124767	Q04760	GLO1	6	38643701	38670917
ENSG00000124784	Q9BRS2	RIOK1	6	7389729	7418270
ENSG00000125245	Q14330	GPR18	13	99906968	99913998
ENSG00000125255	Q12908	SLC10A2	13	103696350	103719196
ENSG00000125257	O15439	ABCC4	13	95672083	95953687
ENSG00000125356	O15239	NDUFA1	X	119005450	119010625
ENSG00000125378	P12644	BMP4	14	54416454	54425479
ENSG00000125384	P43116	PTGER2	14	52781023	52795324
ENSG00000125388	P32298	GRK4	4	2965335	3042474
ENSG00000125508	Q9H3Y6	SRMS	20	62172163	62178857
ENSG00000125510	P41146	OPRL1	20	62711526	62731996
ENSG00000125538	P01584	IL1B	2	113587328	113594480
ENSG00000125618	Q06710	PAX8	2	113973574	114036527
ENSG00000125656	Q16740	CLPP	19	6361463	6368919
ENSG00000125675	P42263	GRIA3	X	122318006	122624766
ENSG00000125691	P62829	RPL23	17	37004118	37010096
ENSG00000125730	P01024	C3	19	6677715	6730573
ENSG00000125740	P53539	FOSB	19	45971253	45978437
ENSG00000125780	Q08188	TGM3	20	2276647	2321724
ENSG00000125834	Q8TDR2	STK35	20	2082257	2157684
ENSG00000125845	P12643	BMP2	20	6748311	6760927
ENSG00000125851	P16519	PCSK2	20	17206752	17465223
ENSG00000125910	O95977	S1PR4	19	3172344	3180329
ENSG00000125952	P61244	MAX	14	65472892	65569413
ENSG00000125968	P41134	ID1	20	30193086	30194318
ENSG00000126010	P30550	GRPR	X	16141679	16171144
ENSG00000126012	P41229	KDM5C	X	53220503	53254604
ENSG00000126016	Q4VCS5	AMOT	X	112017731	112084043
ENSG00000126067	P49721	PSMB2	1	36067185	36107445
ENSG00000126218	P00742	F10	13	113777128	113803843
ENSG00000126247	P04632	CAPNS1	19	36630477	36641255
ENSG00000126261	Q9UBT2	UBA2	19	34919257	34960853
ENSG00000126262	O15552	FFAR2	19	35934809	35942669
ENSG00000126266	O14842	FFAR1	19	35842445	35843367
ENSG00000126351	P10827	THRA	17	38214543	38250120
ENSG00000126353	P32248	CCR7	17	38710021	38721724
ENSG00000126368	P20393	NR1D1	17	38249040	38256978
ENSG00000126456	Q14653	IRF3	19	50162826	50169132
ENSG00000126457	Q99873	PRMT1	19	50179043	50192286
ENSG00000126561	P42229	STAT5A	17	40439565	40463961
ENSG00000126562	Q96J92	WNK4	17	40932696	40948954
ENSG00000126583	P05129	PRKCG	19	54382444	54410906
ENSG00000126602	Q12931	TRAP1	16	3701640	3767598
ENSG00000126778	Q15475	SIX1	14	61110133	61124977
ENSG00000126803	P54652	HSPA2	14	65002623	65009955
ENSG00000126895	P30518	AVPR2	X	153167985	153172620
ENSG00000126934	P36507	MAP2K2	19	4090319	4124126
ENSG00000127329	P23467	PTPRB	12	70910630	71031220
ENSG00000127334	Q92630	DYRK2	12	68042118	68059186
ENSG00000127362	Q9NYW6	TAS2R3	7	141463897	141464997
ENSG00000127364	Q9NYW5	TAS2R4	7	141478242	141479235
ENSG00000127366	Q9NYW4	TAS2R5	7	141490017	141491166
ENSG00000127445	Q13526	PIN1	19	9945933	9960358
ENSG00000127472	P39877	PLA2G5	1	20354672	20417683
ENSG00000127533	Q96RI0	F2RL3	19	16999671	17003417
ENSG00000127554	P55789	GFER	16	2034208	2037750
ENSG00000127564	Q99640	PKMYT1	16	3018025	3030540
ENSG00000127616	P51532	SMARCA4	19	11071598	11176071
ENSG00000127663	O94953	KDM4B	19	4969125	5153606
ENSG00000127824	P68366	TUBA4A	2	220114433	220142892
ENSG00000127922	P60896	SHFM1	7	96110938	96339203
ENSG00000127947	Q05209	PTPN12	7	77166592	77269388
ENSG00000127948	P16435	POR	7	75528518	75616173
ENSG00000127955	P63096	GNAI1	7	79763271	79848718
ENSG00000128050	P22234	PAICS	4	57301907	57327534
ENSG00000128052	P35968	KDR	4	55944644	55991756
ENSG00000128268	Q09327	MGAT3	22	39853349	39888199
ENSG00000128271	P29274	ADORA2A	22	24813847	24838328
ENSG00000128285	Q99705	MCHR1	22	41074754	41078818
ENSG00000128294	O60704	TPST2	22	26921458	26992681
ENSG00000128310	O60755	GALR3	22	38219389	38221502
ENSG00000128311	Q16762	TST	22	37406900	37415681
ENSG00000128383	P31941	APOBEC3A	22	39348746	39359188
ENSG00000128394	Q8IUX4	APOBEC3F	22	39436609	39449915
ENSG00000128510	Q9UI42	CPA4	7	129932974	129964020
ENSG00000128519	Q9NYV7	TAS2R16	7	122634759	122635754
ENSG00000128602	Q99835	SMO	7	128828713	128853386
ENSG00000128609	Q16718	NDUFA5	7	123177051	123198309
ENSG00000128655	Q9HCR9	PDE11A	2	178487980	178973066
ENSG00000128789	Q969U7	PSMG2	18	12658737	12725739
ENSG00000128829	Q9P2K8	EIF2AK4	15	40226347	40327797
ENSG00000128881	Q6IQ55	TTBK2	15	43030932	43213007
ENSG00000128918	O94788	ALDH1A2	15	58245622	58790065
ENSG00000128951	P33316	DUT	15	48623208	48635570
ENSG00000129084	P25786	PSMA1	11	14515329	14665181
ENSG00000129151	O75936	BBOX1	11	27062272	27149356
ENSG00000129159	P48547	KCNC1	11	17756359	17804602
ENSG00000129167	P17752	TPH1	11	18039111	18063973
ENSG00000129214	P04278	SHBG	17	7517382	7536700
ENSG00000129219	O14939	PLD2	17	4710391	4726729
ENSG00000129244	P14415	ATP1B2	17	7549945	7561086
ENSG00000129315	O60563	CCNT1	12	49082247	49110681
ENSG00000129437	Q9P0G3	KLK14	19	51580752	51587502
ENSG00000129450	Q9Y336	SIGLEC9	19	51628165	51639908
ENSG00000129455	O60259	KLK8	19	51499263	51505967
ENSG00000129465	Q9Y572	RIPK3	14	24805227	24809251
ENSG00000129467	Q8NFM4	ADCY4	14	24787555	24804299
ENSG00000129473	Q92843	BCL2L2	14	23767999	23780968
ENSG00000129484	Q9UGN5	PARP2	14	20811741	20826064
ENSG00000129521	Q9H6Z9	EGLN3	14	34393437	34931980
ENSG00000129538	P07998	RNASE1	14	21269387	21271437
ENSG00000129559	Q15843	NEDD8	14	24686058	24701660
ENSG00000129691	Q9UBL3	ASH2L	8	37962760	38001594
ENSG00000129749	Q9GZZ6	CHRNA10	11	3686817	3692614
ENSG00000129824	P22090	RPS4Y1	Y	2709527	2800041
ENSG00000129991	P19429	TNNI3	19	55663137	55669141
ENSG00000130037	P22460	KCNA5	12	5153085	5155949
ENSG00000130038	Q9BSW2	EFCAB4B	12	3715799	3873985
ENSG00000130066	P21673	SAT1	X	23801290	23804343
ENSG00000130164	P01130	LDLR	19	11200038	11244492
ENSG00000130173	Q6UXH0	C19orf80	19	11348178	11352619
ENSG00000130234	Q9BYF1	ACE2	X	15579156	15620271
ENSG00000130255	Q9Y3U8	RPL36	19	5674958	5691887
ENSG00000130304	Q6PCB7	SLC27A1	19	17579578	17616977
ENSG00000130382	Q03111	MLLT1	19	6212966	6279959
ENSG00000130383	Q11128	FUT5	19	5865837	5903798
ENSG00000130413	Q9BYT3	STK33	11	8413418	8615836
ENSG00000130414	O95299	NDUFA10	2	240831867	240964819
ENSG00000130433	Q9BXT2	CACNG6	19	54495542	54515923
ENSG00000130513	Q99988	GDF15	19	18485541	18499986
ENSG00000130522	P17535	JUND	19	18390563	18392432
ENSG00000130529	Q8TD43	TRPM4	19	49660998	49715093
ENSG00000130649	P05181	CYP2E1	10	135333910	135374724
ENSG00000130669	O96013	PAK4	19	39616410	39673456
ENSG00000130706	Q16186	ADRM1	20	60877149	60883918
ENSG00000130717	Q9HA47	UCK1	9	134399188	134406655
ENSG00000130720	Q8N539	FIBCD1	9	133777825	133814673
ENSG00000130725	P61081	UBE2M	19	59067079	59070327
ENSG00000130726	Q13263	TRIM28	19	59055458	59062089
ENSG00000130758	Q02779	MAP3K10	19	40697651	40721482
ENSG00000130816	P26358	DNMT1	19	10244021	10341962
ENSG00000130822	Q6P2M8	PNCK	X	152935185	152954465
ENSG00000130948	P37058	HSD17B3	9	98997588	99064434
ENSG00000130985	P22314	UBA1	X	47050260	47074527
ENSG00000131023	O95835	LATS1	6	149979289	150039392
ENSG00000131069	Q9NR19	ACSS2	20	33459949	33515769
ENSG00000131183	Q06495	SLC34A1	5	176806236	176825849
ENSG00000131187	P00748	F12	5	176829141	176836577
ENSG00000131196	O95644	NFATC1	18	77155856	77289325
ENSG00000131203	P14902	IDO1	8	39759794	39785963
ENSG00000131389	P31641	SLC6A6	3	14444076	14530857
ENSG00000131398	Q14003	KCNC3	19	50815194	50836772
ENSG00000131408	P55055	NR1H2	19	50832910	50886239
ENSG00000131446	P26572	MGAT1	5	180217541	180242652
ENSG00000131469	P61353	RPL27	17	41150290	41154976
ENSG00000131471	Q16853	AOC3	17	41003201	41010147
ENSG00000131473	P53396	ACLY	17	40023161	40086795
ENSG00000131477	O60895	RAMP2	17	40910465	40915059
ENSG00000131480	O75106	AOC2	17	40996617	41002724
ENSG00000131482	P35575	G6PC	17	41052814	41065386
ENSG00000131495	O43678	NDUFA2	5	140018325	140027370
ENSG00000131620	Q5XXA6	ANO1	11	69924408	70035634
ENSG00000131686	P23280	CA6	1	9005926	9035151
ENSG00000131711	P46821	MAP1B	5	71403061	71505395
ENSG00000131747	P11388	TOP2A	17	38544768	38574202
ENSG00000131748	Q14849	STARD3	17	37793318	37819737
ENSG00000131759	P10276	RARA	17	38465444	38513094
ENSG00000131781	P49326	FMO5	1	146646930	146714700
ENSG00000131791	O43741	PRKAB2	1	146626685	146644129
ENSG00000131910	Q15466	NR0B2	1	27237980	27240457
ENSG00000131914	Q9H9Z2	LIN28A	1	26737269	26756213
ENSG00000131981	P17931	LGALS3	14	55590828	55612126
ENSG00000132153	Q7L2E3	DHX30	3	47844399	47891685
ENSG00000132155	P04049	RAF1	3	12625100	12705725
ENSG00000132164	P48066	SLC6A11	3	10857885	10982419
ENSG00000132170	P37231	PPARG	3	12328867	12475855
ENSG00000132196	P56937	HSD17B7	1	162760492	162782607
ENSG00000132326	O15055	PER2	2	239152679	239198743
ENSG00000132329	O60894	RAMP1	2	238767536	238820756
ENSG00000132334	P23469	PTPRE	10	129705325	129884119
ENSG00000132341	P62826	RAN	12	131356424	131362223
ENSG00000132356	Q13131	PRKAA1	5	40759481	40798476
ENSG00000132383	P27694	RPA1	17	1732996	1803376
ENSG00000132437	P20711	DDC	7	50526134	50633154
ENSG00000132510	O15054	KDM6B	17	7743222	7758114
ENSG00000132535	P78352	DLG4	17	7093209	7123021
ENSG00000132600	Q9NVM4	PRMT7	16	68344877	68392466
ENSG00000132604	Q15554	TERF2	16	69389464	69442474
ENSG00000132646	P12004	PCNA	20	5095599	5107272
ENSG00000132670	P18433	PTPRA	20	2844830	3019722
ENSG00000132671	P31391	SSTR4	20	23016057	23017314
ENSG00000132681	Q13733	ATP1A4	1	160121360	160156767
ENSG00000132703	P02743	APCS	1	159557615	159558655
ENSG00000132840	Q9H2M3	BHMT2	5	78365540	78385289
ENSG00000132906	P55211	CASP9	1	15817327	15853029
ENSG00000132911	Q9GZQ4	NMUR2	5	151771093	151812929
ENSG00000132915	P16499	PDE6A	5	149237519	149324356
ENSG00000132964	P49336	CDK8	13	26828276	26979375
ENSG00000132965	P20292	ALOX5AP	13	31309645	31338556
ENSG00000133019	P20309	CHRM3	1	239549865	240078750
ENSG00000133026	P35580	MYH10	17	8377523	8534079
ENSG00000133056	O00750	PIK3C2B	1	204391756	204463852
ENSG00000133059	Q6XUX3	DSTYK	1	205111632	205180727
ENSG00000133063	Q13231	CHIT1	1	203181955	203242769
ENSG00000133083	O15075	DCLK1	13	36345478	36705443
ENSG00000133101	P78396	CCNA1	13	37005967	37017019
ENSG00000133105	Q8WXD0	RXFP2	13	32313674	32377009
ENSG00000133107	Q9UBN4	TRPC4	13	38210773	38444562
ENSG00000133216	P29323	EPHB2	1	23037332	23241818
ENSG00000133247	Q86Y97	SUV420H2	19	55851221	55859488
ENSG00000133256	P35913	PDE6B	4	619373	664571
ENSG00000133275	P78368	CSNK1G2	19	1941188	1981337
ENSG00000133315	Q9BQ69	MACROD1	11	63766030	63933578
ENSG00000133321	Q9UL19	RARRES3	11	63304281	63313934
ENSG00000133328	Q9NWW9	HRASLS2	11	63320242	63330855
ENSG00000133424	O95461	LARGE	22	33558212	34318829
ENSG00000133703	P01116	KRAS	12	25357723	25403870
ENSG00000133706	Q9P2J5	LARS	5	145492601	145562223
ENSG00000133742	P00915	CA1	8	86239837	86291243
ENSG00000133805	Q01432	AMPD3	11	10329860	10529126
ENSG00000133835	P51659	HSD17B4	5	118788138	118972894
ENSG00000133878	Q9BV47	DUSP26	8	33448856	33457624
ENSG00000133895	O00255	MEN1	11	64570982	64578766
ENSG00000134001	P05198	EIF2S1	14	67826714	67853233
ENSG00000134013	Q9Y4K0	LOXL2	8	23154702	23282841
ENSG00000134046	Q9UBB5	MBD2	18	51679079	51751158
ENSG00000134057	P14635	CCNB1	5	68462837	68474072
ENSG00000134058	P50613	CDK7	5	68530668	68573250
ENSG00000134072	Q14012	CAMK1	3	9799026	9811676
ENSG00000134086	P40337	VHL	3	10182692	10193904
ENSG00000134184	P09488	GSTM1	1	110230436	110251661
ENSG00000134216	Q9BZP6	CHIA	1	111833484	111863188
ENSG00000134242	Q9Y2R2	PTPN22	1	114356433	114414381
ENSG00000134243	Q99523	SORT1	1	109852192	109940573
ENSG00000134255	Q9Y6K0	CEPT1	1	111682249	111727724
ENSG00000134259	P01138	NGF	1	115828539	115880857
ENSG00000134318	O75116	ROCK2	2	11319887	11488456
ENSG00000134323	P04198	MYCN	2	16080686	16087129
ENSG00000134333	P00338	LDHA	11	18415935	18429972
ENSG00000134352	P40189	IL6ST	5	55230923	55290821
ENSG00000134398	Q76MJ5	ERN2	16	23701647	23724821
ENSG00000134419	P62244	RPS15A	16	18792617	18801705
ENSG00000134470	Q13261	IL15RA	10	5990855	6020150
ENSG00000134480	P51946	CCNH	5	86687311	86708836
ENSG00000134489	Q9H3N8	HRH4	18	22040593	22059921
ENSG00000134516	Q92608	DOCK2	5	169064251	169510386
ENSG00000134538	Q9Y6L6	SLCO1B1	12	21284136	21392180
ENSG00000134602	Q9P289	MST4	X	131157293	131209971
ENSG00000134640	P49286	MTNR1B	11	92702886	92718232
ENSG00000134684	P54577	YARS	1	33240840	33283754
ENSG00000134716	P51589	CYP2J2	1	60358980	60392462
ENSG00000134780	Q9Y4D2	DAGLA	11	61447905	61514473
ENSG00000134817	P35414	APLNR	11	57001051	57004709
ENSG00000134824	O95864	FADS2	11	61560452	61634826
ENSG00000134830	Q9P296	C5AR2	19	47835404	47846606
ENSG00000134853	P16234	PDGFRA	4	55095264	55164414
ENSG00000134899	P28715	ERCC5	13	103497194	103528345
ENSG00000134982	P25054	APC	5	112043195	112181936
ENSG00000135047	P07711	CTSL	9	90340434	90346308
ENSG00000135090	Q9H2K8	TAOK3	12	118587606	118810750
ENSG00000135093	Q70CQ3	USP30	12	109460894	109525831
ENSG00000135124	Q99571	P2RX4	12	121647660	121671909
ENSG00000135218	P16671	CD36	7	79998891	80308593
ENSG00000135220	Q6UWM9	UGT2A3	4	69794181	69817509
ENSG00000135226	Q9BY64	UGT2B28	4	70146217	70160768
ENSG00000135250	P78362	SRPK2	7	104751151	105039755
ENSG00000135312	P28222	HTR1B	6	78171948	78173490
ENSG00000135318	P21589	NT5E	6	86159809	86205500
ENSG00000135333	Q15375	EPHA7	6	93949738	94129265
ENSG00000135341	O43318	MAP3K7	6	91223292	91296764
ENSG00000135346	P01215	CGA	6	87795216	87804824
ENSG00000135372	Q9H0A0	NAT10	11	34127149	34169217
ENSG00000135404	P08962	CD63	12	56119107	56123491
ENSG00000135423	Q9UI32	GLS2	12	56864736	56882198
ENSG00000135446	P11802	CDK4	12	58141510	58149796
ENSG00000135476	Q14674	ESPL1	12	53662083	53687427
ENSG00000135486	P09651	HNRNPA1	12	54673977	54680872
ENSG00000135503	P36896	ACVR1B	12	52345451	52390862
ENSG00000135519	Q9ULD8	KCNH3	12	49932940	49952091
ENSG00000135577	P28336	NMBR	6	142379467	142409936
ENSG00000135587	O60906	SMPD2	6	109761966	109765122
ENSG00000135605	P42680	TEC	4	48137800	48271881
ENSG00000135643	Q86W47	KCNMB4	12	70760056	70828072
ENSG00000135678	P14384	CPM	12	69235977	69365350
ENSG00000135679	Q00987	MDM2	12	69201956	69239214
ENSG00000135740	Q14940	SLC9A5	16	67271586	67306093
ENSG00000135766	Q9GZT9	EGLN1	1	231499497	231560790
ENSG00000135773	O14815	CAPN9	1	230883130	230937749
ENSG00000135821	P15104	GLUL	1	182350839	182361341
ENSG00000135824	P57771	RGS8	1	182615239	182653711
ENSG00000135828	Q05823	RNASEL	1	182542769	182558391
ENSG00000135898	Q9Y2T6	GPR55	2	231772033	231825781
ENSG00000135902	Q07001	CHRND	2	233390703	233401377
ENSG00000135914	P41595	HTR2B	2	231972944	231989832
ENSG00000135929	Q02318	CYP27A1	2	219646472	219680016
ENSG00000135945	Q9UBZ9	REV1	2	100016938	100106497
ENSG00000136026	Q07065	CKAP4	12	106631655	106698057
ENSG00000136098	P51956	NEK3	13	52706775	52733996
ENSG00000136143	Q9P2R7	SUCLA2	13	48510622	48612125
ENSG00000136160	P24530	EDNRB	13	78469616	78493903
ENSG00000136238	P63000	RAC1	7	6414154	6443608
ENSG00000136244	P05231	IL6	7	22765503	22771621
ENSG00000136448	P30419	NMT1	17	43128978	43186384
ENSG00000136521	O43674	NDUFB5	3	179322478	179345435
ENSG00000136531	Q99250	SCN2A	2	166095912	166248818
ENSG00000136546	Q01118	SCN7A	2	167260083	167350757
ENSG00000136573	P51451	BLK	8	11351510	11422113
ENSG00000136574	P43694	GATA4	8	11534468	11617511
ENSG00000136628	P07814	EPRS	1	220141943	220220000
ENSG00000136643	Q96S38	RPS6KC1	1	213224589	213448116
ENSG00000136689	P18510	IL1RN	2	113864791	113891593
ENSG00000136807	P50750	CDK9	9	130547958	130553066
ENSG00000136810	P10599	TXN	9	113006091	113018920
ENSG00000136824	O95347	SMC2	9	106856541	106903698
ENSG00000136848	Q5VWQ8	DAB2IP	9	124329336	124547809
ENSG00000136869	O00206	TLR4	9	120466610	120479149
ENSG00000136877	Q05932	FPGS	9	130556876	130576606
ENSG00000136878	Q9Y2K6	USP20	9	132596977	132644107
ENSG00000136928	O75899	GABBR2	9	101050391	101471479
ENSG00000136930	Q99436	PSMB7	9	127115745	127177723
ENSG00000136931	Q13285	NR5A1	9	127243516	127269709
ENSG00000136936	P23025	XPA	9	100437191	100459639
ENSG00000136942	P42766	RPL35	9	127620159	127624260
ENSG00000136943	O60911	CTSV	9	99794940	99801925
ENSG00000136960	Q13822	ENPP2	8	120569326	120685693
ENSG00000136997	P01106	MYC	8	128747680	128753674
ENSG00000137055	Q9Y263	PLAA	9	26904081	26947461
ENSG00000137124	P30837	ALDH1B1	9	38392661	38398658
ENSG00000137154	P62753	RPS6	9	19375713	19380252
ENSG00000137193	P11309	PIM1	6	37137979	37143202
ENSG00000137204	Q9Y694	SLC22A7	6	43263432	43273276
ENSG00000137252	O43614	HCRTR2	6	55039050	55147418
ENSG00000137267	Q13885	TUBB2A	6	3153903	3157760
ENSG00000137274	Q86WA6	BPHL	6	3118608	3153812
ENSG00000137275	Q13546	RIPK1	6	3064225	3115421
ENSG00000137285	Q9BVA1	TUBB2B	6	3224495	3231964
ENSG00000137332	Q08345	DDR1	HSCHR6_MHC_COX	30838646	30857829
ENSG00000137364	P51580	TPMT	6	18128542	18155305
ENSG00000137462	O60603	TLR2	4	154622652	154626851
ENSG00000137486	P49407	ARRB1	11	74975226	75062873
ENSG00000137491	O94956	SLCO2B1	11	74811608	74917594
ENSG00000137509	P42785	PRCP	11	82534544	82681626
ENSG00000137561	P49638	TTPA	8	63961112	63998612
ENSG00000137601	Q96PY6	NEK1	4	170314426	170533780
ENSG00000137648	Q9NRS4	TMPRSS4	11	117947753	117992605
ENSG00000137672	Q9Y210	TRPC6	11	101322295	101743293
ENSG00000137673	P09237	MMP7	11	102391239	102401484
ENSG00000137674	O60882	MMP20	11	102447566	102496063
ENSG00000137693	P46937	YAP1	11	101981192	102104154
ENSG00000137731	P54710	FXYD2	11	117671559	117699413
ENSG00000137745	P45452	MMP13	11	102813724	102826463
ENSG00000137752	P29466	CASP1	11	104896170	104972158
ENSG00000137757	P51878	CASP5	11	104864962	104893895
ENSG00000137764	Q13163	MAP2K5	15	67835047	68099461
ENSG00000137767	Q9Y6N5	SQRDL	15	45923346	45983492
ENSG00000137801	P07996	THBS1	15	39873280	39891667
ENSG00000137806	Q9Y375	NDUFAF1	15	41679551	41694717
ENSG00000137807	Q02241	KIF23	15	69706585	69740764
ENSG00000137817	Q2NL67	PARP6	15	72533522	72565340
ENSG00000137818	P05386	RPLP1	15	69745123	69748255
ENSG00000137843	Q9NQU5	PAK6	15	40509629	40569688
ENSG00000137845	O14672	ADAM10	15	58887403	59042177
ENSG00000137860	O43868	SLC28A2	15	45544428	45568149
ENSG00000137869	P11511	CYP19A1	15	51500254	51630807
ENSG00000137944	Q6YP21	CCBL2	1	89401456	89458636
ENSG00000137948	Q58F21	BRDT	1	92414928	92479983
ENSG00000137955	P53611	RABGGTB	1	76251879	76260764
ENSG00000138030	P50053	KHK	2	27309615	27323640
ENSG00000138031	O60266	ADCY3	2	25042038	25142708
ENSG00000138032	O75688	PPM1B	2	44395108	44471523
ENSG00000138039	P22888	LHCGR	2	48859428	48982880
ENSG00000138061	Q16678	CYP1B1	2	38294116	38337044
ENSG00000138071	P61160	ACTR2	2	65454887	65498387
ENSG00000138109	P11712	CYP2C9	10	96698415	96749147
ENSG00000138115	P10632	CYP2C8	10	96796530	96829254
ENSG00000138119	Q9NZM1	MYOF	10	95066186	95242074
ENSG00000138131	Q96JB6	LOXL4	10	100007447	100028007
ENSG00000138160	P52732	KIF11	10	94353043	94415150
ENSG00000138166	Q16690	DUSP5	10	112257596	112271302
ENSG00000138182	Q96Q89	KIF20B	10	91461367	91534700
ENSG00000138185	P49961	ENTPD1	10	97471536	97637023
ENSG00000138207	P02753	RBP4	10	95351444	95361501
ENSG00000138308	Q9BX93	PLA2G12B	10	74694928	74714536
ENSG00000138326	P62847	RPS24	10	79793518	79816570
ENSG00000138336	Q8NFU7	TET1	10	70320413	70454239
ENSG00000138346	P51530	DNA2	10	70173821	70231879
ENSG00000138356	Q06278	AOX1	2	201450591	201541787
ENSG00000138363	P31939	ATIC	2	216176540	216214487
ENSG00000138379	O14793	MSTN	2	190920423	190927455
ENSG00000138385	P05455	SSB	2	170648443	170668574
ENSG00000138395	Q96Q40	CDK15	2	202655184	202760273
ENSG00000138398	Q13427	PPIG	2	170440850	170497916
ENSG00000138413	O75874	IDH1	2	209100951	209130798
ENSG00000138430	Q9NTK5	OLA1	2	174937175	175113426
ENSG00000138435	P02708	CHRNA1	2	175612320	175629200
ENSG00000138448	P06756	ITGAV	2	187454792	187545628
ENSG00000138449	Q9NP59	SLC40A1	2	190425305	190448484
ENSG00000138468	Q9BQF6	SENP7	3	101043049	101232085
ENSG00000138592	P40818	USP8	15	50716577	50793280
ENSG00000138600	Q8TCT8	SPPL2A	15	50999506	51058005
ENSG00000138613	Q8WW43	APH1B	15	63568217	63601325
ENSG00000138617	Q8N5Y8	PARP16	15	65526798	65592956
ENSG00000138622	Q9Y3Q4	HCN4	15	73612200	73661605
ENSG00000138669	Q13237	PRKG2	4	82009837	82136218
ENSG00000138685	P09038	FGF2	4	123747863	123819391
ENSG00000138696	O00238	BMPR1B	4	95679119	96079599
ENSG00000138735	O76074	PDE5A	4	120415550	120550146
ENSG00000138741	Q13507	TRPC3	4	122800182	122872909
ENSG00000138744	Q02083	NAAA	4	76831809	76862204
ENSG00000138756	Q9NSY1	BMP2K	4	79697496	79837526
ENSG00000138769	Q92772	CDKL2	4	76503215	76555900
ENSG00000138778	Q02224	CENPE	4	104026963	104119566
ENSG00000138792	Q07075	ENPEP	4	111286889	111486441
ENSG00000138794	P55212	CASP6	4	110609785	110624739
ENSG00000138814	Q08209	PPP3CA	4	101944566	102269435
ENSG00000138823	P55157	MTTP	4	100484918	100545156
ENSG00000139053	Q13956	PDE6H	12	15125956	15134799
ENSG00000139083	P41212	ETV6	12	11802788	12048336
ENSG00000139144	O75747	PIK3C2G	12	18400548	18801348
ENSG00000139154	Q6ZN18	AEBP2	12	19556979	19873735
ENSG00000139155	Q9NYB5	SLCO1C1	12	20848289	20906320
ENSG00000139180	Q16795	NDUFA9	12	4758261	4798454
ENSG00000139318	Q16828	DUSP6	12	89741009	89747048
ENSG00000139567	P37023	ACVRL1	12	52300692	52317145
ENSG00000139572	Q9NQS5	GPR84	12	54756229	54758271
ENSG00000139610	Q9UNI1	CELA1	12	51722227	51740463
ENSG00000139625	Q12852	MAP3K12	12	53874274	53893847
ENSG00000139626	P26010	ITGB7	12	53585102	53601091
ENSG00000139679	P43657	LPAR6	13	48963707	49018840
ENSG00000139684	P10768	ESD	13	47345391	47371367
ENSG00000139687	P06400	RB1	13	48877887	49056122
ENSG00000139842	Q13619	CUL4A	13	113862552	113919399
ENSG00000139874	P30872	SSTR1	14	38677204	38682272
ENSG00000139908	Q6SA08	TSSK4	14	24674903	24677568
ENSG00000140009	Q92731	ESR2	14	64550950	64804830
ENSG00000140015	Q8NCM2	KCNH5	14	63173287	63568755
ENSG00000140030	Q8IYL9	GPR65	14	88471468	88478419
ENSG00000140263	Q00796	SORD	15	45315302	45369383
ENSG00000140284	O14975	SLC27A2	15	50474393	50528592
ENSG00000140379	Q16548	BCL2A1	15	80253231	80263788
ENSG00000140396	Q15596	NCOA2	8	71021997	71316040
ENSG00000140398	Q96FI4	NEIL1	15	75639296	75647592
ENSG00000140443	P08069	IGF1R	15	99192200	99507759
ENSG00000140465	P04798	CYP1A1	15	75011883	75017951
ENSG00000140474	Q6PHR2	ULK3	15	75128457	75135687
ENSG00000140479	P29122	PCSK6	15	101840818	102065405
ENSG00000140505	P05177	CYP1A2	15	75041185	75048543
ENSG00000140521	P54098	POLG	15	89859534	89878092
ENSG00000140538	Q16288	NTRK3	15	88418230	88799999
ENSG00000140564	P09958	FURIN	15	91411822	91426688
ENSG00000140650	O15305	PMM2	16	8882680	8943188
ENSG00000140675	P31639	SLC5A2	16	31494323	31502181
ENSG00000140694	O95453	PARN	16	14529558	14726585
ENSG00000140718	Q9C0B1	FTO	16	53737875	54155853
ENSG00000140795	Q32MK0	MYLK3	16	46740891	46824319
ENSG00000140859	Q9BVG8	KIFC3	16	57792129	57896957
ENSG00000140943	Q14703	MBTPS1	16	84087368	84150511
ENSG00000140988	P15880	RPS2	16	2012053	2014861
ENSG00000140990	O96000	NDUFB10	16	2009509	2011976
ENSG00000140992	O15530	PDPK1	16	2587965	2653189
ENSG00000141012	P34059	GALNS	16	88880142	88923378
ENSG00000141027	O75376	NCOR1	17	15932471	16121499
ENSG00000141068	Q8IVT5	KSR1	17	25783670	25953461
ENSG00000141086	P40313	CTRL	16	67961543	67966317
ENSG00000141127	O60256	PRPSAP2	17	18743398	18834581
ENSG00000141179	Q9UKL6	PCTP	17	53828340	53920191
ENSG00000141279	P55786	NPEPPS	17	45600308	45700642
ENSG00000141367	Q00610	CLTC	17	57697219	57773671
ENSG00000141434	Q16820	MEP1B	18	29765032	29800367
ENSG00000141458	O15118	NPC1	18	21086148	21166862
ENSG00000141485	Q86YT5	SLC13A5	17	6588032	6616886
ENSG00000141503	Q8N4C8	MINK1	17	4736683	4801356
ENSG00000141504	Q96F10	SAT2	17	7529552	7531194
ENSG00000141505	P07306	ASGR1	17	7076750	7082883
ENSG00000141506	Q8WYR1	PIK3R5	17	8782233	8869029
ENSG00000141510	P04637	TP53	17	7565097	7590856
ENSG00000141526	O15427	SLC16A3	17	80186273	80219005
ENSG00000141543	P38919	EIF4A3	17	78109013	78120982
ENSG00000141551	P48730	CSNK1D	17	80196899	80231607
ENSG00000141564	Q8N122	RPTOR	17	78518619	78940171
ENSG00000141570	Q9HC52	CBX8	17	77765931	77775482
ENSG00000141582	O00257	CBX4	17	77806955	77813228
ENSG00000141639	P31152	MAPK4	18	48086448	48258194
ENSG00000141698	Q969T7	NT5C3B	17	39981335	39992523
ENSG00000141736	P04626	ERBB2	17	37844167	37886679
ENSG00000141738	Q14451	GRB7	17	37894180	37903544
ENSG00000141744	P11086	PNMT	17	37824234	37826728
ENSG00000141837	O00555	CACNA1A	19	13317256	13734804
ENSG00000141867	O60885	BRD4	19	15347647	15443356
ENSG00000142002	Q86TI2	DPP9	19	4675236	4724685
ENSG00000142082	Q9NTG7	SIRT3	11	215458	236931
ENSG00000142149	P57058	HUNK	21	33245628	33416946
ENSG00000142166	P17181	IFNAR1	21	34696734	34732168
ENSG00000142168	P00441	SOD1	21	33031935	33041244
ENSG00000142178	P57059	SIK1	21	44834395	44847008
ENSG00000142182	Q9UJW3	DNMT3L	21	45666222	45682099
ENSG00000142185	O94759	TRPM2	21	45770046	45862964
ENSG00000142192	P05067	APP	21	27252861	27543446
ENSG00000142208	P31749	AKT1	14	105235686	105262088
ENSG00000142230	Q9UBE0	SAE1	19	47616531	47713886
ENSG00000142235	Q96Q04	LMTK3	19	48988528	49016446
ENSG00000142319	Q01959	SLC6A3	5	1392909	1445545
ENSG00000142408	Q8WXS5	CACNG8	19	54466294	54493469
ENSG00000142453	Q86X55	CARM1	19	10982189	11033453
ENSG00000142484	O14894	TM4SF5	17	4675179	4686506
ENSG00000142494	Q96FL8	SLC47A1	17	19398698	19482347
ENSG00000142507	P28072	PSMB6	17	4699439	4701790
ENSG00000142515	P07288	KLK3	19	51358171	51364020
ENSG00000142534	P62280	RPS11	19	49999622	50002946
ENSG00000142541	P40429	RPL13A	19	49990811	49995565
ENSG00000142606	Q495T6	MMEL1	1	2522078	2564481
ENSG00000142619	Q9ULW8	PADI3	1	17575593	17610728
ENSG00000142623	Q9ULC6	PADI1	1	17531621	17572500
ENSG00000142627	P29317	EPHA2	1	16450832	16482582
ENSG00000142655	O75381	PEX14	1	10532345	10690815
ENSG00000142657	P52209	PGD	1	10458649	10480201
ENSG00000142675	Q969H4	CNKSR1	1	26503894	26516377
ENSG00000142676	P62913	RPL11	1	24018269	24022915
ENSG00000142731	O00444	PLK4	4	128802016	128820350
ENSG00000142733	O95382	MAP3K6	1	27681675	27693383
ENSG00000142875	P22694	PRKACB	1	84543745	84704181
ENSG00000142937	P62241	RPS8	1	45240923	45244451
ENSG00000142945	Q99661	KIF2C	1	45205490	45233439
ENSG00000142949	P10586	PTPRF	1	43990858	44089343
ENSG00000142973	P13584	CYP4B1	1	47223510	47285085
ENSG00000143105	Q16322	KCNA10	1	111059839	111061797
ENSG00000143106	P28066	PSMA5	1	109941653	109969062
ENSG00000143153	P05026	ATP1B1	1	169074935	169101960
ENSG00000143171	P48443	RXRG	1	165370159	165414433
ENSG00000143179	Q9BZX2	UCK2	1	165796768	165880855
ENSG00000143198	O14880	MGST3	1	165600098	165631033
ENSG00000143224	P50336	PPOX	1	161136200	161147803
ENSG00000143257	Q14994	NR1I3	1	161199456	161208092
ENSG00000143258	Q9UK80	USP21	1	161129240	161135513
ENSG00000143320	P29373	CRABP2	1	156669398	156675608
ENSG00000143322	P42684	ABL2	1	179068462	179198819
ENSG00000143363	Q86TP1	PRUNE	1	150980896	151008189
ENSG00000143365	P51449	RORC	1	151778547	151804348
ENSG00000143379	Q15047	SETDB1	1	150898739	150937213
ENSG00000143384	Q07820	MCL1	1	150547032	150552066
ENSG00000143387	P43235	CTSK	1	150768684	150780799
ENSG00000143393	Q9UBF8	PI4KB	1	151264273	151300191
ENSG00000143398	Q99755	PIP5K1A	1	151170425	151222012
ENSG00000143437	P27540	ARNT	1	150782181	150849244
ENSG00000143473	O95259	KCNH1	1	210856555	211307457
ENSG00000143479	O43781	DYRK3	1	206808881	206857764
ENSG00000143499	Q9NRG4	SMYD2	1	214454445	214510474
ENSG00000143507	Q9Y6W6	DUSP10	1	221874766	221915518
ENSG00000143603	Q9UGI6	KCNN3	1	154669931	154842756
ENSG00000143627	P30613	PKLR	1	155259630	155271225
ENSG00000143641	Q10471	GALNT2	1	230193536	230417870
ENSG00000143674	Q5TCX8	MLK4	1	233463514	233520894
ENSG00000143727	P24666	ACP1	2	264140	278283
ENSG00000143753	O15121	DEGS1	1	224363458	224381143
ENSG00000143772	P27987	ITPKB	1	226819391	226927024
ENSG00000143774	Q16774	GUK1	1	228327663	228336685
ENSG00000143776	Q5VT25	CDC42BPA	1	227177566	227506175
ENSG00000143799	P09874	PARP1	1	226548392	226595780
ENSG00000143801	P49810	PSEN2	1	227057885	227083806
ENSG00000143819	P07099	EPHX1	1	225997794	226033260
ENSG00000143839	P00797	REN	1	204123944	204135465
ENSG00000143851	P35236	PTPN7	1	202116141	202130716
ENSG00000143870	Q15084	PDIA6	2	10923517	10978103
ENSG00000143878	P62745	RHOB	2	20646835	20649200
ENSG00000143924	Q9HC35	EML4	2	42396490	42559688
ENSG00000143947	P62979	RPS27A	2	55459039	55462989
ENSG00000144028	O75643	SNRNP200	2	96940074	96971297
ENSG00000144136	Q8WUM9	SLC20A1	2	113403434	113421404
ENSG00000144230	Q13304	GPR17	2	128403439	128410213
ENSG00000144285	P35498	SCN1A	2	166845670	166984523
ENSG00000144381	P10809	HSPD1	2	198351305	198381461
ENSG00000144401	Q8WXB1	METTL21A	2	208445355	208490652
ENSG00000144476	P25106	ACKR3	2	237476430	237491001
ENSG00000144481	Q7Z2W7	TRPM8	2	234826043	234928166
ENSG00000144579	Q9GZU7	CTDSP1	2	219262979	219270664
ENSG00000144668	Q13797	ITGA9	3	37493606	37865005
ENSG00000144713	P62910	RPL32	3	12875984	12883087
ENSG00000144724	P23470	PTPRG	3	61547243	62283288
ENSG00000144744	Q8TBC4	UBA3	3	69103881	69129559
ENSG00000144840	Q5HYI8	RABL3	3	120405528	120461840
ENSG00000144852	O75469	NR1I2	3	119499331	119537332
ENSG00000144891	P30556	AGTR1	3	148415571	148460795
ENSG00000144935	P48995	TRPC1	3	142442916	142526730
ENSG00000144959	Q6PIU2	NCEH1	3	172348039	172429008
ENSG00000145194	P0DPD6	ECE2	3	183967438	184010819
ENSG00000145242	P54756	EPHA5	4	66185281	66536213
ENSG00000145284	Q86SK9	SCD5	4	83550692	83720010
ENSG00000145321	P02774	GC	4	72607410	72669758
ENSG00000145335	P37840	SNCA	4	90645250	90759466
ENSG00000145349	Q13557	CAMK2D	4	114372188	114683083
ENSG00000145354	Q8N5K1	CISD2	4	103790135	103810399
ENSG00000145384	P12104	FABP2	4	120238405	120243545
ENSG00000145386	P20248	CCNA2	4	122737599	122745087
ENSG00000145391	Q8WTS6	SETD7	4	140417095	140527853
ENSG00000145425	P61247	RPS3A	4	152020725	152025804
ENSG00000145451	O75311	GLRA3	4	175558065	175750465
ENSG00000145494	O75380	NDUFS6	5	1801514	1816719
ENSG00000145545	P18405	SRD5A1	5	6633456	6669675
ENSG00000145592	P61927	RPL37	5	40825364	40835437
ENSG00000145604	Q13309	SKP2	5	36152091	36184421
ENSG00000145632	Q9NYY3	PLK2	5	57749809	57756087
ENSG00000145649	P12544	GZMA	5	54398476	54406080
ENSG00000145675	P27986	PIK3R1	5	67511548	67597649
ENSG00000145692	Q93088	BHMT	5	78407602	78428108
ENSG00000145708	P24387	CRHBP	5	76248538	76276983
ENSG00000145730	P19021	PAM	5	102089685	102366809
ENSG00000145777	Q969D9	TSLP	5	110405760	110413722
ENSG00000145863	Q16445	GABRA6	5	160974069	161129599
ENSG00000145864	P47870	GABRB2	5	160715436	160976050
ENSG00000145888	P23415	GLRA1	5	151202074	151304403
ENSG00000145936	Q16558	KCNMB1	5	169801675	169816681
ENSG00000145949	Q86YV6	MYLK4	6	2663863	2751200
ENSG00000145982	O95363	FARS2	6	5261277	5771813
ENSG00000146070	Q13093	PLA2G7	6	46671938	46703430
ENSG00000146216	Q5TCY1	TTBK1	6	43211418	43255997
ENSG00000146247	Q8WWQ0	PHIP	6	79645584	79787953
ENSG00000146276	P24046	GABRR1	6	89887220	89940997
ENSG00000146360	P46095	GPR6	6	110299514	110301921
ENSG00000146399	Q96RJ0	TAAR1	6	132966123	132967142
ENSG00000146477	O75751	SLC22A3	6	160769300	160876014
ENSG00000146648	P00533	EGFR	7	55086714	55324313
ENSG00000146674	P17936	IGFBP3	7	45951949	45961473
ENSG00000146701	P40926	MDH2	7	75677369	75696826
ENSG00000146872	Q86UE8	TLK2	17	60536019	60692842
ENSG00000146904	P21709	EPHA1	7	143087382	143105985
ENSG00000147044	O14936	CASK	X	41374187	41782716
ENSG00000147050	O15550	KDM6A	X	44732757	44971847
ENSG00000147082	Q8WWL7	CCNB3	X	49967364	50094909
ENSG00000147099	Q9BY41	HDAC8	X	71549366	71792953
ENSG00000147123	Q9NX14	NDUFB11	X	47001615	47004903
ENSG00000147133	P21675	TAF1	X	70586114	70752224
ENSG00000147138	Q9BXC1	GPR174	X	78426469	78427726
ENSG00000147145	Q99677	LPAR4	X	78003206	78012591
ENSG00000147155	Q15125	EBP	X	48379546	48387104
ENSG00000147160	Q6E213	AWAT2	X	69260392	69269788
ENSG00000147162	O15294	OGT	X	70752933	70795747
ENSG00000147224	P60891	PRPS1	X	106871737	106894256
ENSG00000147246	P28335	HTR2C	X	113818551	114144624
ENSG00000147262	Q8TDV5	GPR119	X	129518319	129519511
ENSG00000147403	P27635	RPL10	X	153618315	153637504
ENSG00000147408	Q8TDX6	CSGALNACT1	8	19261672	19615540
ENSG00000147432	Q05901	CHRNB3	8	42552519	42592550
ENSG00000147434	Q15825	CHRNA6	8	42607763	42651535
ENSG00000147548	Q9BZ95	WHSC1L1	8	38127215	38239790
ENSG00000147604	P18124	RPL7	8	74202506	74208024
ENSG00000147684	Q9Y6M9	NDUFB9	8	125551344	125580751
ENSG00000147813	Q6XQN6	NAPRT1	8	144656955	144660819
ENSG00000147955	Q99720	SIGMAR1	9	34634719	34637806
ENSG00000148053	Q16620	NTRK2	9	87283466	87638505
ENSG00000148154	Q16739	UGCG	9	114659046	114697649
ENSG00000148218	P13716	ALAD	9	116148597	116163613
ENSG00000148303	P62424	RPL7A	9	136215069	136218281
ENSG00000148334	Q9H7Z7	PTGES2	9	130882972	130890741
ENSG00000148335	Q9BV86	NTMT1	9	132371163	132398209
ENSG00000148344	O14684	PTGES	9	132500610	132515326
ENSG00000148400	P46531	NOTCH1	9	139388896	139440314
ENSG00000148408	Q00975	CACNA1B	9	140772241	141019076
ENSG00000148660	Q13555	CAMK2G	10	75572259	75634343
ENSG00000148680	P34969	HTR7	10	92500578	92617671
ENSG00000148734	Q9GZQ6	NPFFR1	10	72007085	72043432
ENSG00000148737	Q9NQB0	TCF7L2	10	114710009	114927437
ENSG00000148795	P05093	CYP17A1	10	104590288	104597290
ENSG00000148832	Q6QHF9	PAOX	10	135192695	135205198
ENSG00000148834	P78417	GSTO1	10	105995114	106027217
ENSG00000148848	O43184	ADAM12	10	127700950	128077024
ENSG00000148926	P35318	ADM	11	10326227	10328944
ENSG00000149084	Q53GQ0	HSD17B12	11	43577986	43878167
ENSG00000149091	Q13574	DGKZ	11	46354455	46402104
ENSG00000149150	O75387	SLC43A1	11	57252007	57283259
ENSG00000149177	Q12913	PTPRJ	11	48002113	48189670
ENSG00000149269	Q13153	PAK1	11	77032752	77185680
ENSG00000149273	P23396	RPS3	11	75110530	75133324
ENSG00000149295	P14416	DRD2	11	113280318	113346413
ENSG00000149305	O95264	HTR3B	11	113775399	113817287
ENSG00000149311	Q13315	ATM	11	108093211	108239829
ENSG00000149403	Q16099	GRIK4	11	120382468	120859613
ENSG00000149418	Q9Y5Y6	ST14	11	130029457	130080271
ENSG00000149451	Q9BZ11	ADAM33	20	3648612	3662893
ENSG00000149452	Q8TCC7	SLC22A8	11	62756626	62783311
ENSG00000149485	O60427	FADS1	11	61567099	61596790
ENSG00000149503	Q9NQS7	INCENP	11	61891445	61920635
ENSG00000149554	O14757	CHEK1	11	125495036	125546150
ENSG00000149575	O60939	SCN2B	11	118032666	118047388
ENSG00000149742	Q8IVM8	SLC22A9	11	63137261	63177766
ENSG00000149782	Q01970	PLCB3	11	64018995	64036622
ENSG00000149806	P62861	FAU	11	64888100	64889945
ENSG00000149930	Q9UL54	TAOK2	16	29984962	30003582
ENSG00000149968	P08254	MMP3	11	102706532	102714534
ENSG00000150093	P05556	ITGB1	10	33189247	33294720
ENSG00000150275	Q96QU1	PCDH15	10	55562531	57387702
ENSG00000150337	P12314	FCGR1A	1	149754227	149764074
ENSG00000150457	Q9NRM7	LATS2	13	21547171	21635686
ENSG00000150540	P50135	HNMT	2	138721590	138773930
ENSG00000150593	Q53EL6	PDCD4	10	112631565	112659764
ENSG00000150594	P08913	ADRA2A	10	112836790	112840658
ENSG00000150867	P48426	PIP4K2A	10	22823778	23003484
ENSG00000150907	Q12778	FOXO1	13	41129804	41240734
ENSG00000150995	Q14643	ITPR1	3	4535032	4889524
ENSG00000151012	Q9UPY5	SLC7A11	4	139085251	139163503
ENSG00000151062	Q7Z3S7	CACNA2D4	12	1901123	2028002
ENSG00000151067	Q13936	CACNA1C	12	2079952	2802108
ENSG00000151079	P17658	KCNA6	12	4918342	4960277
ENSG00000151090	P10828	THRB	3	24158651	24536773
ENSG00000151092	Q96IV0	NGLY1	3	25760435	25831530
ENSG00000151151	Q8NFU5	IPMK	10	59951278	60027694
ENSG00000151247	P06730	EIF4E	4	99792835	99851788
ENSG00000151292	Q9Y6M4	CSNK1G3	5	122847793	122952739
ENSG00000151366	O95298	NDUFC2	11	77779350	77791265
ENSG00000151376	Q16798	ME3	11	86152150	86383678
ENSG00000151414	Q8TDX7	NEK7	1	198126093	198291550
ENSG00000151422	P16591	FER	5	108083523	108532542
ENSG00000151490	Q16827	PTPRO	12	15475331	15750333
ENSG00000151552	P09417	QDPR	4	17461884	17513857
ENSG00000151577	P35462	DRD3	3	113847499	113918254
ENSG00000151617	P25101	EDNRA	4	148402069	148466106
ENSG00000151623	P08235	NR3C2	4	148999913	149365850
ENSG00000151632	P52895	AKR1C2	10	5029967	5060223
ENSG00000151651	P78325	ADAM8	10	135075907	135090372
ENSG00000151694	P78536	ADAM17	2	9628615	9695921
ENSG00000151702	Q01543	FLI1	11	128556430	128683162
ENSG00000151704	P48048	KCNJ1	11	128706210	128737268
ENSG00000151790	P48775	TDO2	4	156775890	156841558
ENSG00000151834	P47869	GABRA2	4	46250444	46477247
ENSG00000151883	Q8N3A8	PARP8	5	49961733	50142356
ENSG00000152034	Q969V1	MCHR2	6	100367786	100442123
ENSG00000152086	Q6PEY2	TUBA3E	2	130949318	130956034
ENSG00000152207	Q9NS75	CYSLTR2	13	49280951	49283498
ENSG00000152256	Q15118	PDK1	2	173420101	173489823
ENSG00000152270	Q13370	PDE3B	11	14665269	14892350
ENSG00000152402	P33402	GUCY1A2	11	106544738	106889250
ENSG00000152455	Q9H5I1	SUV39H2	10	14920819	14946314
ENSG00000152465	O60551	NMT2	10	15144583	15210692
ENSG00000152495	Q16566	CAMK4	5	110559351	110830584
ENSG00000152578	P48058	GRIA4	11	105480721	105852819
ENSG00000152601	Q9NR56	MBNL1	3	151961617	152183569
ENSG00000152669	P22674	CCNO	5	54526980	54529508
ENSG00000152689	Q8IV61	RASGRP3	2	33661391	33789817
ENSG00000152782	Q8TE04	PANK1	10	91342745	91405215
ENSG00000152818	P46939	UTRN	6	144606837	145174170
ENSG00000152822	Q13255	GRM1	6	146348782	146758734
ENSG00000152904	O95749	GGPS1	1	235490665	235507847
ENSG00000152953	Q9NY57	STK32B	4	5053169	5502725
ENSG00000153002	P15086	CPB1	3	148508889	148577974
ENSG00000153046	Q9Y232	CDYL	6	4706393	4955785
ENSG00000153086	Q8TDX5	ACMSD	2	135596117	135659604
ENSG00000153094	O43521	BCL2L11	2	111876955	111926024
ENSG00000153208	Q12866	MERTK	2	112656056	112787138
ENSG00000153234	P43354	NR4A2	2	157180944	157198860
ENSG00000153253	Q9NY46	SCN3A	2	165944032	166060577
ENSG00000153317	Q9ULH1	ASAP1	8	131064353	131455906
ENSG00000153802	O60235	TMPRSS11D	4	68686594	68749750
ENSG00000153904	O94760	DDAH1	1	85784164	86043933
ENSG00000153956	P54289	CACNA2D1	7	81575760	82073114
ENSG00000154229	P17252	PRKCA	17	64298754	64806861
ENSG00000154269	O14638	ENPP3	6	131949582	132068553
ENSG00000154277	P09936	UCHL1	4	41258430	41270472
ENSG00000154310	Q9UKE5	TNIK	3	170779128	171178197
ENSG00000154342	P56704	WNT3A	1	228194752	228248961
ENSG00000154582	Q15369	TCEB1	8	74851404	74884522
ENSG00000154589	Q9Y6Y9	LY96	8	74903587	74941322
ENSG00000154611	Q8TAA3	PSMA8	18	23713816	23773319
ENSG00000154646	P98073	TMPRSS15	21	19641433	19858197
ENSG00000154655	Q8NA19	L3MBTL4	18	5954705	6415236
ENSG00000154678	Q14123	PDE1C	7	31790793	32338941
ENSG00000154734	Q9UHI8	ADAMTS1	21	28208066	28217728
ENSG00000154736	Q9UNA0	ADAMTS5	21	28290231	28338832
ENSG00000154928	P54762	EPHB1	3	134316643	134979309
ENSG00000155016	Q7Z449	CYP2U1	4	108852525	108874613
ENSG00000155090	Q13118	KLF10	8	103661007	103668130
ENSG00000155111	Q9BWU1	CDK19	6	110931181	111137161
ENSG00000155252	Q9BTU6	PI4K2A	10	99344131	99436191
ENSG00000155313	Q9UHP3	USP25	21	17102344	17252377
ENSG00000155366	P08134	RHOC	1	113243728	113250056
ENSG00000155380	P53985	SLC16A1	1	113454469	113499635
ENSG00000155511	P42261	GRIA1	5	152869175	153193429
ENSG00000155760	O75084	FZD7	2	202899310	202903160
ENSG00000155792	Q8TB45	DEPTOR	8	120885957	121063152
ENSG00000155897	P40145	ADCY8	8	131792547	132054672
ENSG00000155980	Q12840	KIF5A	12	57943781	57980415
ENSG00000156052	P50148	GNAQ	9	80331003	80646374
ENSG00000156096	P06133	UGT2B4	4	70345883	70391732
ENSG00000156103	P51512	MMP16	8	89044237	89340254
ENSG00000156110	P55263	ADK	10	75910960	76469061
ENSG00000156113	Q12791	KCNMA1	10	78629359	79398353
ENSG00000156136	P27707	DCK	4	71858255	71896631
ENSG00000156222	O00337	SLC28A1	15	85427885	85518876
ENSG00000156273	O14867	BACH1	21	30566392	31003071
ENSG00000156299	Q13009	TIAM1	21	32490734	32932290
ENSG00000156345	Q8IZL9	CDK20	9	90581356	90589668
ENSG00000156413	P51993	FUT6	19	5830621	5839742
ENSG00000156467	P14927	UQCRB	8	97238148	97247862
ENSG00000156482	P62888	RPL30	8	99037079	99058697
ENSG00000156486	Q9ULS6	KCNS2	8	99439250	99445076
ENSG00000156502	Q8IYB8	SUPV3L1	10	70939988	70968855
ENSG00000156508	P68104	EEF1A1	6	74225473	74233520
ENSG00000156510	Q2TB90	HKDC1	10	70980059	71027315
ENSG00000156515	P19367	HK1	10	71029740	71161638
ENSG00000156711	O15264	MAPK13	6	36095586	36107842
ENSG00000156802	Q6PL18	ATAD2	8	124332090	124428590
ENSG00000156873	P15735	PHKG2	16	30759591	30772490
ENSG00000156973	O43924	PDE6D	2	232597135	232650982
ENSG00000156976	Q14240	EIF4A2	3	186500994	186507689
ENSG00000156983	P55201	BRPF1	3	9773413	9789702
ENSG00000157103	P30531	SLC6A1	3	11034410	11080933
ENSG00000157106	Q96Q15	SMG1	16	18816175	18937776
ENSG00000157184	P23786	CPT2	1	53662101	53679869
ENSG00000157219	P47898	HTR5A	7	154862034	154877459
ENSG00000157227	P50281	MMP14	14	23305766	23318236
ENSG00000157240	Q9UP38	FZD1	7	90893783	90898123
ENSG00000157388	Q01668	CACNA1D	3	53528683	53847760
ENSG00000157404	P10721	KIT	4	55524085	55606881
ENSG00000157445	Q8IZS8	CACNA2D3	3	54156574	55108584
ENSG00000157456	O95067	CCNB2	15	59397277	59417244
ENSG00000157540	Q13627	DYRK1A	21	38738092	38889753
ENSG00000157542	P48051	KCNJ6	21	38979678	39288749
ENSG00000157554	P11308	ERG	21	39751949	40033704
ENSG00000157764	P15056	BRAF	7	140419127	140624564
ENSG00000157765	O95436	SLC34A2	4	25656923	25680370
ENSG00000157778	Q9BT73	PSMG3	7	1606966	1610641
ENSG00000158104	P32754	HPD	12	122277433	122301502
ENSG00000158125	P47989	XDH	2	31557187	31637581
ENSG00000158161	Q99504	EYA3	1	28296855	28415207
ENSG00000158290	Q13620	CUL4B	X	119658464	119709649
ENSG00000158402	P30307	CDC25C	5	137620954	137674044
ENSG00000158406	P62805	HIST1H4H	6	26281283	26285762
ENSG00000158417	O60841	EIF5B	2	99953816	100017789
ENSG00000158445	Q14721	KCNB1	20	47980414	48099184
ENSG00000158473	P15813	CD1D	1	158149737	158154686
ENSG00000158516	P48052	CPA2	7	129906667	129929638
ENSG00000158517	P14598	NCF1	7	74188309	74203659
ENSG00000158571	P16118	PFKFB1	X	54959394	55024967
ENSG00000158748	P50406	HTR6	1	19991780	20006055
ENSG00000158786	Q9BZM2	PLA2G2F	1	20465819	20476879
ENSG00000158825	P32320	CDA	1	20915441	20945401
ENSG00000158828	Q9BXM7	PINK1	1	20959948	20978004
ENSG00000158859	O75173	ADAMTS4	1	161154098	161168846
ENSG00000158864	O75306	NDUFS2	1	161166894	161184185
ENSG00000159082	O43426	SYNJ1	21	34001069	34100359
ENSG00000159131	P22102	GART	21	34876238	34915797
ENSG00000159216	Q01196	RUNX1	21	36160098	37376965
ENSG00000159228	P16152	CBR1	21	37442239	37445464
ENSG00000159231	O75828	CBR3	21	37507210	37518864
ENSG00000159267	P50747	HLCS	21	38123189	38362536
ENSG00000159339	Q9UM07	PADI4	1	17634690	17690499
ENSG00000159352	P55036	PSMD4	1	151227179	151239955
ENSG00000159377	P28070	PSMB4	1	151372010	151374420
ENSG00000159399	P52789	HK2	2	75061108	75120486
ENSG00000159593	Q13564	NAE1	16	66836778	66907159
ENSG00000159640	P12821	ACE	17	61554422	61599205
ENSG00000159788	O14924	RGS12	4	3294755	3441640
ENSG00000159899	P20594	NPR2	9	35792151	35809729
ENSG00000160013	P43119	PTGIR	19	47123725	47128375
ENSG00000160191	O76083	PDE9A	21	44073746	44195619
ENSG00000160194	P56181	NDUFV3	21	44299754	44333414
ENSG00000160200	P35520	CBS	21	44473301	44497053
ENSG00000160202	P02489	CRYAA	21	44589118	44592915
ENSG00000160209	O00764	PDXK	21	45138975	45182188
ENSG00000160211	P11413	G6PD	X	153759606	153775787
ENSG00000160255	P05107	ITGB2	21	46305868	46351904
ENSG00000160285	P48449	LSS	21	47608055	47648738
ENSG00000160307	P04271	S100B	21	48018875	48025121
ENSG00000160396	Q8NE63	HIPK4	19	40885178	40896094
ENSG00000160447	Q6P5Z2	PKN3	9	131464802	131483197
ENSG00000160469	Q8TDC3	BRSK1	19	55793440	55823901
ENSG00000160551	Q7L7X3	TAOK1	17	27717482	27878922
ENSG00000160584	Q9Y2K2	SIK3	11	116714118	116969153
ENSG00000160602	Q86SG6	NEK8	17	27052915	27070473
ENSG00000160613	Q16549	PCSK7	11	117075053	117103241
ENSG00000160683	P32302	CXCR5	11	118754475	118768508
ENSG00000160691	P29353	SHC1	1	154934774	154946871
ENSG00000160716	P17787	CHRNB2	1	154540257	154552502
ENSG00000160752	P14324	FDPS	1	155278539	155290457
ENSG00000160789	P02545	LMNA	1	156052364	156109880
ENSG00000160791	P51681	CCR5	3	46411633	46417697
ENSG00000160801	Q03431	PTH1R	3	46919236	46945287
ENSG00000160867	P22455	FGFR4	5	176513887	176525145
ENSG00000160868	P08684	CYP3A4	7	99354604	99381888
ENSG00000160870	P24462	CYP3A7	7	99302660	99332819
ENSG00000160882	P15538	CYP11B1	8	143953772	143961262
ENSG00000160951	P34995	PTGER1	19	14583278	14586174
ENSG00000160991	Q96SN7	ORAI2	7	102073553	102097268
ENSG00000161011	Q13501	SQSTM1	5	179233388	179265078
ENSG00000161016	P62917	RPL8	8	146015150	146017972
ENSG00000161057	P35998	PSMC2	7	102984701	103009842
ENSG00000161202	Q92997	DVL3	3	183873176	183891398
ENSG00000161217	P49585	PCYT1A	3	195941093	196014828
ENSG00000161405	Q9UKT9	IKZF3	17	37921198	38020441
ENSG00000161509	Q14957	GRIN2C	17	72838162	72857627
ENSG00000161533	Q15067	ACOX1	17	73937588	73975515
ENSG00000161634	P81605	DCD	12	55038375	55042277
ENSG00000161638	P08648	ITGA5	12	54789045	54813244
ENSG00000161800	Q9H0H5	RACGAP1	12	50370706	50426919
ENSG00000161905	P16050	ALOX15	17	4534197	4545589
ENSG00000161960	P60842	EIF4A1	17	7476024	7482323
ENSG00000161970	P61254	RPL26	17	8280838	8286531
ENSG00000162009	P35346	SSTR5	16	1122756	1131454
ENSG00000162104	O60503	ADCY9	16	4003388	4166186
ENSG00000162139	Q9UQ49	NEU3	11	74699179	74729938
ENSG00000162244	P47914	RPL29	3	52027616	52029958
ENSG00000162302	O75676	RPS6KA4	11	64126620	64139687
ENSG00000162365	Q5TCH4	CYP4A22	1	47603107	47615413
ENSG00000162368	P30085	CMPK1	1	47799469	47844511
ENSG00000162409	P54646	PRKAA2	1	57110995	57181008
ENSG00000162434	P23458	JAK1	1	65298912	65432187
ENSG00000162438	Q99895	CTRC	1	15764935	15775737
ENSG00000162521	Q09028	RBBP4	1	33116743	33151812
ENSG00000162526	Q96PN8	TSSK3	1	32817122	32829913
ENSG00000162551	P05186	ALPL	1	21835858	21904905
ENSG00000162594	Q5VWK5	IL23R	1	67632083	67725662
ENSG00000162607	O94782	USP1	1	62901968	62917475
ENSG00000162688	P35573	AGL	1	100315640	100389579
ENSG00000162692	P19320	VCAM1	1	101185298	101204601
ENSG00000162711	Q96P20	NLRP3	1	247579458	247612410
ENSG00000162728	Q92806	KCNJ9	1	160051360	160060353
ENSG00000162733	Q16832	DDR2	1	162601163	162757190
ENSG00000162736	Q92542	NCSTN	1	160313062	160328742
ENSG00000162881	Q8TDS5	OXER1	2	42989642	42991401
ENSG00000162882	P46952	HAAO	2	42994229	43019733
ENSG00000162889	P49137	MAPKAPK2	1	206858289	206907628
ENSG00000162909	P17655	CAPN2	1	223889295	223963720
ENSG00000162961	Q9C005	DPY30	2	32092878	32264881
ENSG00000162975	Q9H3M0	KCNF1	2	11052063	11054350
ENSG00000162989	P48549	KCNJ3	2	155554811	155714863
ENSG00000163050	Q8NI60	ADCK3	1	227085237	227175246
ENSG00000163106	O60760	HPGDS	4	95219686	95264027
ENSG00000163131	P25774	CTSS	1	150702672	150738433
ENSG00000163220	P06702	S100A9	1	153330330	153333503
ENSG00000163254	P07315	CRYGC	2	208992861	208994554
ENSG00000163283	P05187	ALPP	2	233243244	233247599
ENSG00000163285	Q8N1C3	GABRG1	4	46037786	46126098
ENSG00000163286	P10696	ALPPL2	2	233271553	233275424
ENSG00000163288	P18505	GABRB1	4	46995740	47428461
ENSG00000163295	P09923	ALPI	2	233320833	233324742
ENSG00000163297	P58335	ANTXR2	4	80822303	81046608
ENSG00000163349	Q86Z02	HIPK1	1	114471814	114520426
ENSG00000163394	P32238	CCKAR	4	26483022	26492084
ENSG00000163399	P05023	ATP1A1	1	116915290	116952883
ENSG00000163406	Q16348	SLC15A2	3	121612936	121662949
ENSG00000163435	P78545	ELF3	1	201977073	201986316
ENSG00000163464	P25024	CXCR1	2	219027568	219031718
ENSG00000163482	Q9NRP7	STK36	2	219536749	219567439
ENSG00000163485	P30542	ADORA1	1	203059782	203136533
ENSG00000163491	Q6ZWH5	NEK10	3	27151576	27410951
ENSG00000163507	Q8TCG1	KIAA1524	3	108268716	108308491
ENSG00000163513	P37173	TGFBR2	3	30647994	30735634
ENSG00000163517	Q96DB2	HDAC11	3	13521224	13547916
ENSG00000163545	Q9H093	NUAK2	1	205271187	205290883
ENSG00000163558	P41743	PRKCI	3	169940153	170023769
ENSG00000163581	P11168	SLC2A2	3	170714137	170744539
ENSG00000163586	P07148	FABP1	2	88422510	88427635
ENSG00000163629	Q12923	PTPN13	4	87515468	87736324
ENSG00000163631	P02768	ALB	4	74262831	74287129
ENSG00000163636	Q15008	PSMD6	3	63996225	64009658
ENSG00000163655	P49915	GMPS	3	155588325	155661815
ENSG00000163659	Q7Z3E1	TIPARP	3	156391024	156424559
ENSG00000163673	Q9C098	DCLK3	3	36753913	36781352
ENSG00000163682	P32969	RPL9	4	39455744	39460568
ENSG00000163686	Q9BV23	ABHD6	3	58223233	58281420
ENSG00000163687	Q13609	DNASE1L3	3	58177984	58200424
ENSG00000163751	P15088	CPA3	3	148583043	148614983
ENSG00000163781	Q92547	TOPBP1	3	133317019	133380737
ENSG00000163788	Q9NRH2	SNRK	3	43328004	43466256
ENSG00000163808	Q9NS87	KIF15	3	44803209	44914868
ENSG00000163823	P32246	CCR1	3	46243200	46249887
ENSG00000163873	Q13003	GRIK3	1	37261128	37499730
ENSG00000163930	Q92560	BAP1	3	52435029	52444366
ENSG00000163931	P29401	TKT	3	53258723	53290068
ENSG00000163932	Q05655	PRKCD	3	53190025	53226733
ENSG00000163935	Q9UHJ3	SFMBT1	3	52937588	53080766
ENSG00000163939	Q86U86	PBRM1	3	52579368	52719933
ENSG00000164023	Q8NHU3	SGMS2	4	108745719	108836203
ENSG00000164024	P53582	METAP1	4	99916771	99983964
ENSG00000164045	P30304	CDC25A	3	48198636	48229892
ENSG00000164053	Q8WXE1	ATRIP	3	48488114	48507115
ENSG00000164062	P13798	APEH	3	49711435	49721396
ENSG00000164078	Q04912	MST1R	3	49924435	49941299
ENSG00000164082	Q14416	GRM2	3	51741086	51752629
ENSG00000164099	P56730	PRSS12	4	119201193	119274158
ENSG00000164116	Q02108	GUCY1A3	4	156587863	156653501
ENSG00000164120	P15428	HPGD	4	175411328	175444305
ENSG00000164128	P25929	NPY1R	4	164245113	164265984
ENSG00000164129	Q15761	NPY5R	4	164265091	164273086
ENSG00000164136	P40933	IL15	4	142557752	142655140
ENSG00000164171	P17301	ITGA2	5	52285156	52390609
ENSG00000164182	Q8N183	NDUFAF2	5	60240956	60448853
ENSG00000164219	P53609	PGGT1B	5	114546527	114598569
ENSG00000164251	P55085	F2RL1	5	76114758	76131140
ENSG00000164256	Q9NQV7	PRDM9	5	23507264	23528706
ENSG00000164258	O43181	NDUFS4	5	52856463	52979168
ENSG00000164270	Q13639	HTR4	5	147830595	148056798
ENSG00000164303	Q6UWR7	ENPP6	4	185009859	185142383
ENSG00000164305	P42574	CASP3	4	185548850	185570663
ENSG00000164307	Q9NZ08	ERAP1	5	96096521	96143803
ENSG00000164308	Q6P179	ERAP2	5	96211643	96255420
ENSG00000164327	Q6R327	RICTOR	5	38938021	39074510
ENSG00000164332	Q8WVY7	UBLCP1	5	158690089	158713044
ENSG00000164342	O15455	TLR3	4	186990306	187009223
ENSG00000164344	P03952	KLKB1	4	187130133	187179625
ENSG00000164362	O14746	TERT	5	1253262	1295184
ENSG00000164418	Q13002	GRIK2	6	101846664	102517958
ENSG00000164430	Q8N884	MB21D1	6	74123238	74161999
ENSG00000164434	O15540	FABP7	6	123100620	123105219
ENSG00000164535	Q8NCG7	DAGLB	7	6448757	6523821
ENSG00000164543	Q9UEE5	STK17A	7	43622357	43666385
ENSG00000164587	P62263	RPS14	5	149822753	149829319
ENSG00000164588	O60741	HCN1	5	45259349	45696253
ENSG00000164638	Q7RTT9	SLC29A4	7	5314000	5346501
ENSG00000164687	Q01469	FABP5	8	82192598	82197012
ENSG00000164690	Q15465	SHH	7	155592680	155604967
ENSG00000164733	P07858	CTSB	8	11700033	11726957
ENSG00000164742	Q08828	ADCY1	7	45613739	45762715
ENSG00000164776	Q16816	PHKG1	7	56148440	56160689
ENSG00000164794	Q6PIU1	KCNV1	8	110975874	110988076
ENSG00000164849	Q96CH1	GPR146	7	1084212	1098897
ENSG00000164850	Q99527	GPER1	7	1121844	1133451
ENSG00000164867	P29474	NOS3	7	150688083	150711676
ENSG00000164879	P07451	CA3	8	86285665	86361269
ENSG00000164885	Q00535	CDK5	7	150750899	150755617
ENSG00000164924	P63104	YWHAZ	8	101928753	101965616
ENSG00000164985	O75475	PSIP1	9	15464064	15511017
ENSG00000165025	P43405	SYK	9	93564069	93660831
ENSG00000165059	P22612	PRKACG	9	71627469	71629039
ENSG00000165092	P00352	ALDH1A1	9	75515578	75695358
ENSG00000165097	Q8NB78	KDM1B	6	18155560	18224084
ENSG00000165125	Q9H1D0	TRPV6	7	142568956	142583507
ENSG00000165140	P09467	FBP1	9	97365415	97402531
ENSG00000165168	P04839	CYBB	X	37639264	37672714
ENSG00000165238	Q9Y3S1	WNK2	9	95947198	96082854
ENSG00000165264	O95139	NDUFB6	9	32552997	32573160
ENSG00000165280	P55072	VCP	9	35056061	35073246
ENSG00000165288	Q6RI45	BRWD3	X	79926353	80065187
ENSG00000165304	Q14680	MELK	9	36572859	36677678
ENSG00000165392	Q14191	WRN	8	30891317	31031285
ENSG00000165409	P16473	TSHR	14	81421333	81612646
ENSG00000165417	P52655	GTF2A1	14	81641796	81687721
ENSG00000165457	P14207	FOLR2	11	71927645	71932994
ENSG00000165458	O15357	INPPL1	11	71934745	71950149
ENSG00000165471	P11226	MBL2	10	54525140	54531460
ENSG00000165474	P29033	GJB2	13	20761609	20767037
ENSG00000165621	Q96P68	OXGR1	13	97637973	97646984
ENSG00000165646	Q05940	SLC18A2	10	119000604	119038941
ENSG00000165671	Q96L73	NSD1	5	176560026	176727216
ENSG00000165704	P00492	HPRT1	X	133594183	133654543
ENSG00000165731	P07949	RET	10	43572475	43625799
ENSG00000165752	Q86UX6	STK32C	10	134020996	134145351
ENSG00000165806	P55210	CASP7	10	115438942	115490662
ENSG00000165841	P33261	CYP2C19	10	96447911	96613017
ENSG00000165916	P17980	PSMC3	11	47440320	47447993
ENSG00000165923	Q5U5Z8	AGBL2	11	47681143	47736941
ENSG00000165970	Q9Y345	SLC6A5	11	20620946	20680831
ENSG00000165995	Q08289	CACNB2	10	18429606	18830798
ENSG00000166006	Q96PR1	KCNC2	12	75433857	75603648
ENSG00000166033	Q92743	HTRA1	10	124221041	124274424
ENSG00000166035	P11150	LIPC	15	58702768	58861151
ENSG00000166135	Q9NWT6	HIF1AN	10	102288829	102319755
ENSG00000166136	O95169	NDUFB8	10	102267203	102289757
ENSG00000166148	P37288	AVPR1A	12	63539014	63544722
ENSG00000166164	Q9NPI1	BRD7	16	50347398	50402845
ENSG00000166169	Q9UGP5	POLL	10	103338639	103348027
ENSG00000166192	Q96LD8	SENP8	15	72406599	72433311
ENSG00000166199	Q96Q83	ALKBH3	11	43902361	43941816
ENSG00000166206	P28472	GABRB3	15	26788693	27184686
ENSG00000166224	O95470	SGPL1	10	72575717	72640930
ENSG00000166311	P17405	SMPD1	11	6411655	6416228
ENSG00000166333	Q13418	ILK	11	6624961	6632102
ENSG00000166391	Q3SYC2	MOGAT2	11	75428864	75444003
ENSG00000166426	P29762	CRABP1	15	78632666	78640572
ENSG00000166441	P46776	RPL27A	11	8703958	8736306
ENSG00000166446	Q8N8U2	CDYL2	16	80631803	80838226
ENSG00000166483	P30291	WEE1	11	9595228	9615004
ENSG00000166484	Q13164	MAPK7	17	19281034	19286857
ENSG00000166501	P05771	PRKCB	16	23847322	24231932
ENSG00000166508	P33993	MCM7	7	99690351	99699563
ENSG00000166523	Q9ULY5	CLEC4E	12	8685901	8693559
ENSG00000166548	O00142	TK2	16	66541906	66586447
ENSG00000166573	P47211	GALR1	18	74962505	74980858
ENSG00000166598	P14625	HSP90B1	12	104323885	104347423
ENSG00000166603	P32245	MC4R	18	58038564	58040001
ENSG00000166670	P09238	MMP10	11	102641234	102651359
ENSG00000166689	Q6IQ23	PLEKHA7	11	16799842	17035990
ENSG00000166736	P46098	HTR3A	11	113845603	113861035
ENSG00000166741	P40261	NNMT	11	114128509	114184007
ENSG00000166794	P23284	PPIB	15	64448011	64455404
ENSG00000166819	O60240	PLIN1	15	90207596	90222658
ENSG00000166825	P15144	ANPEP	15	90328120	90358633
ENSG00000166828	P51170	SCNN1G	16	23194036	23228204
ENSG00000166848	Q9NYB0	TERF2IP	16	75681684	75795770
ENSG00000166851	P53350	PLK1	16	23688977	23701688
ENSG00000166856	O15218	GPR182	12	57388230	57390468
ENSG00000166862	Q9Y698	CACNG2	22	36959968	37099603
ENSG00000166888	P42226	STAT6	12	57489191	57525922
ENSG00000166908	Q8TBX8	PIP4K2C	12	57984957	57997198
ENSG00000166948	O95932	TGM6	20	2361554	2413399
ENSG00000166949	P84022	SMAD3	15	67356101	67487533
ENSG00000166986	P56192	MARS	12	57869228	57911352
ENSG00000167004	P30101	PDIA3	15	44038590	44065477
ENSG00000167085	P35232	PHB	17	47481414	47492246
ENSG00000167114	Q6P1M0	SLC27A4	9	131102925	131123749
ENSG00000167165	P19224	UGT1A6	2	234600253	234681946
ENSG00000167186	Q99807	COQ7	16	19078921	19091417
ENSG00000167193	P46108	CRK	17	1323983	1366456
ENSG00000167207	Q9HC29	NOD2	16	50727514	50766988
ENSG00000167258	Q9NYV4	CDK12	17	37617764	37721160
ENSG00000167280	Q8NFI3	ENGASE	17	77071021	77084681
ENSG00000167323	Q13586	STIM1	11	3875757	4114439
ENSG00000167325	P23921	RRM1	11	4115937	4160106
ENSG00000167332	Q9H255	OR51E2	11	4701401	4719084
ENSG00000167346	Q9NRE1	MMP26	11	4726157	5013659
ENSG00000167397	Q9BQB6	VKORC1	16	31102163	31107301
ENSG00000167419	P22079	LPO	17	56295909	56345879
ENSG00000167434	P22748	CA4	17	58227297	58248260
ENSG00000167468	P36969	GPX4	19	1103936	1106787
ENSG00000167508	P53602	MVD	16	88718343	88729569
ENSG00000167526	P26373	RPL13	16	89627065	89630950
ENSG00000167535	P54284	CACNB3	12	49207577	49222724
ENSG00000167552	Q71U36	TUBA1A	12	49578579	49583107
ENSG00000167553	Q9BQE3	TUBA1C	12	49582519	49667114
ENSG00000167580	P41181	AQP2	12	50344524	50352664
ENSG00000167600	Q96SQ9	CYP2S1	19	41698954	41713444
ENSG00000167601	P30530	AXL	19	41725108	41767671
ENSG00000167657	O43293	DAPK3	19	3958451	3971121
ENSG00000167658	P13639	EEF2	19	3976054	3985467
ENSG00000167720	Q9GZT4	SRR	17	2206677	2228554
ENSG00000167723	Q8NET8	TRPV3	17	3413796	3461289
ENSG00000167748	P06870	KLK1	19	51322404	51327043
ENSG00000167749	Q9Y5K2	KLK4	19	51409608	51413994
ENSG00000167751	P20151	KLK2	19	51364824	51383823
ENSG00000167754	Q9Y337	KLK5	19	51446559	51456349
ENSG00000167755	Q92876	KLK6	19	51461887	51472929
ENSG00000167759	Q9UKR3	KLK13	19	51559463	51568371
ENSG00000167780	O75908	SOAT2	12	53497302	53518322
ENSG00000167792	P49821	NDUFV1	11	67374323	67380006
ENSG00000167815	P32119	PRDX2	19	12907634	12912694
ENSG00000167900	P04183	TK1	17	76170160	76183314
ENSG00000167910	P22680	CYP7A1	8	59402737	59412795
ENSG00000167941	Q9BQB4	SOST	17	41831099	41836156
ENSG00000167965	Q9BVC4	MLST8	16	2254249	2259417
ENSG00000167986	Q16531	DDB1	11	61066923	61110068
ENSG00000168004	Q96KN8	HRASLS5	11	63228876	63258666
ENSG00000168028	P08865	RPSA	3	39448180	39454033
ENSG00000168032	O75355	ENTPD3	3	40428647	40470110
ENSG00000168036	P35222	CTNNB1	3	41236328	41301587
ENSG00000168065	Q9NSA0	SLC22A11	11	64323098	64340347
ENSG00000168067	Q12851	MAP4K2	11	64556290	64570713
ENSG00000168078	Q96KB5	PBK	8	27667137	27695612
ENSG00000168092	P68402	PAFAH1B2	11	117014983	117047610
ENSG00000168135	P48050	KCNJ4	22	38822332	38851205
ENSG00000168214	Q06330	RBPJ	4	26165077	26436541
ENSG00000168229	Q13258	PTGDR	14	52734431	52743442
ENSG00000168263	Q8TDN2	KCNV2	9	2717502	2730037
ENSG00000168280	O60282	KIF5C	2	149632819	149883273
ENSG00000168282	Q10469	MGAT2	14	50087489	50090198
ENSG00000168329	P49238	CX3CR1	3	39304985	39323226
ENSG00000168356	Q9UI33	SCN11A	3	38887260	38992052
ENSG00000168393	P23919	DTYMK	2	242615157	242626406
ENSG00000168397	Q9Y4P1	ATG4B	2	242576628	242613272
ENSG00000168398	P30411	BDKRB2	14	96671016	96710666
ENSG00000168404	Q8NB16	MLKL	16	74705753	74734858
ENSG00000168412	P48039	MTNR1A	4	187454809	187476721
ENSG00000168418	Q8TDN1	KCNG4	16	84255823	84273356
ENSG00000168439	P31948	STIP1	11	63952744	63972015
ENSG00000168447	P51168	SCNN1B	16	23289552	23392620
ENSG00000168487	P13497	BMP1	8	22022249	22069839
ENSG00000168496	P39748	FEN1	11	61560109	61564716
ENSG00000168522	P49354	FNTA	8	42889337	42940931
ENSG00000168539	P11229	CHRM1	11	62676151	62689279
ENSG00000168575	Q08357	SLC20A2	8	42273993	42397069
ENSG00000168610	P40763	STAT3	17	40465342	40540586
ENSG00000168615	Q13443	ADAM9	8	38854388	38962663
ENSG00000168646	Q9Y2T1	AXIN2	17	63524681	63557765
ENSG00000168653	O43920	NDUFS5	1	39491990	39500308
ENSG00000168748	P43166	CA7	16	66878282	66888056
ENSG00000168769	Q6N021	TET2	4	106067032	106200973
ENSG00000168803	Q6DHV7	ADAL	15	43622872	43646096
ENSG00000168830	P28566	HTR1E	6	87647024	87726349
ENSG00000168906	P31153	MAT2A	2	85766288	85772403
ENSG00000168918	Q92835	INPP5D	2	233924677	234116549
ENSG00000168925	P17538	CTRB1	16	75252898	75258822
ENSG00000168928	Q6GPI1	CTRB2	16	75237994	75241083
ENSG00000168959	P41594	GRM5	11	88237744	88799113
ENSG00000168961	O00182	LGALS9	17	25956824	25976586
ENSG00000168995	Q9Y286	SIGLEC7	19	51645556	51656783
ENSG00000169006	O95665	NTSR2	2	11798304	11810290
ENSG00000169032	Q02750	MAP2K1	15	66679155	66784650
ENSG00000169035	P49862	KLK7	19	51479729	51487355
ENSG00000169047	P35568	IRS1	2	227596033	227664475
ENSG00000169057	P51608	MECP2	X	153287024	153363212
ENSG00000169083	P10275	AR	X	66764465	66950461
ENSG00000169100	P12236	SLC25A6	X	1505045	1511617
ENSG00000169118	Q9HCP0	CSNK1G1	15	64457716	64648442
ENSG00000169174	Q8NBP7	PCSK9	1	55505221	55530525
ENSG00000169239	Q9Y2D0	CA5B	X	15706953	15805747
ENSG00000169252	P07550	ADRB2	5	148206156	148208196
ENSG00000169282	Q14722	KCNAB1	3	155755490	156256545
ENSG00000169297	P51843	NR0B1	X	30322323	30327715
ENSG00000169302	Q8WU08	STK32A	5	146614526	146767415
ENSG00000169313	Q9H244	P2RY12	3	151055168	151102600
ENSG00000169359	O00400	SLC33A1	3	155538813	155572218
ENSG00000169371	O95149	SNUPN	15	75890424	75918810
ENSG00000169398	Q05397	PTK2	8	141667999	142012315
ENSG00000169403	P25105	PTAFR	1	28473677	28520447
ENSG00000169410	P43378	PTPN9	15	75759462	75871630
ENSG00000169418	P16066	NPR1	1	153651113	153666468
ENSG00000169427	Q9NPC2	KCNK9	8	140613081	140715299
ENSG00000169429	P10145	IL8	4	74606223	74609433
ENSG00000169432	Q15858	SCN9A	2	167051695	167232503
ENSG00000169508	P32249	GPR183	13	99946784	99959659
ENSG00000169567	P49773	HINT1	5	130494720	130507428
ENSG00000169618	Q8TCW9	PROKR1	2	68870721	68882708
ENSG00000169676	P21918	DRD5	4	9783258	9785632
ENSG00000169679	O43683	BUB1	2	111395275	111435691
ENSG00000169684	P30532	CHRNA5	15	78857862	78887611
ENSG00000169692	O15120	AGPAT2	9	139567595	139581875
ENSG00000169710	P49327	FASN	17	80036214	80056208
ENSG00000169738	Q7Z4W1	DCXR	17	79993012	79995608
ENSG00000169777	Q9NYW7	TAS2R1	5	9629109	9712490
ENSG00000169836	P29371	TACR3	4	104507188	104640973
ENSG00000169860	P47900	P2RY1	3	152552736	152555841
ENSG00000169896	P11215	ITGAM	16	31271311	31344213
ENSG00000169919	P08236	GUSB	7	65425671	65447301
ENSG00000169925	Q15059	BRD3	9	136895427	136933657
ENSG00000169962	Q7RTX0	TAS1R3	1	1266694	1270686
ENSG00000169967	Q9Y2U5	MAP3K2	2	128056306	128146041
ENSG00000170027	P61981	YWHAG	7	75956116	75988348
ENSG00000170099	P08185	SERPINA6	14	94770585	94789731
ENSG00000170145	Q9H0K1	SIK2	11	111473115	111601577
ENSG00000170175	P11230	CHRNB1	17	7348380	7361026
ENSG00000170209	Q8NFD2	ANKK1	11	113258513	113271140
ENSG00000170214	P35368	ADRA1B	5	159343790	159399551
ENSG00000170231	P51161	FABP6	5	159614374	159665742
ENSG00000170242	Q96K76	USP47	11	11862970	11980870
ENSG00000170255	Q96LB2	MRGPRX1	11	18955360	18961054
ENSG00000170266	P16278	GLB1	3	33038100	33138722
ENSG00000170312	P06493	CDK1	10	62538089	62554610
ENSG00000170323	P15090	FABP4	8	82390654	82395498
ENSG00000170345	P01100	FOS	14	75745477	75748933
ENSG00000170390	Q8N568	DCLK2	4	150999426	151178609
ENSG00000170425	P29275	ADORA2B	17	15848231	15879060
ENSG00000170430	P16455	MGMT	10	131265448	131566271
ENSG00000170458	P08571	CD14	5	140011313	140013286
ENSG00000170522	Q9H5J4	ELOVL6	4	110967002	111120355
ENSG00000170525	Q16875	PFKFB3	10	6186881	6277495
ENSG00000170558	P19022	CDH2	18	25530930	25757410
ENSG00000170581	P52630	STAT2	12	56735381	56753939
ENSG00000170734	Q9Y253	POLH	6	43543887	43586701
ENSG00000170745	Q9BQ31	KCNS3	2	18059114	18542882
ENSG00000170759	P33176	KIF5B	10	32297938	32345359
ENSG00000170820	P23945	FSHR	2	49189296	49381676
ENSG00000170835	P19835	CEL	9	135937365	135947248
ENSG00000170836	O15297	PPM1D	17	58677544	58741849
ENSG00000170889	P46781	RPS9	19	54704610	54752862
ENSG00000170890	P04054	PLA2G1B	12	120759914	120765592
ENSG00000170906	O95167	NDUFA3	19	54606036	54612564
ENSG00000170950	P07205	PGK2	6	49753366	49755053
ENSG00000170989	P21453	S1PR1	1	101702444	101707074
ENSG00000171049	P25090	FPR2	19	52255279	52273779
ENSG00000171051	P21462	FPR1	19	52248425	52307363
ENSG00000171094	Q9UM73	ALK	2	29415640	30144432
ENSG00000171097	Q16773	CCBL1	9	131595221	131644773
ENSG00000171105	P06213	INSR	19	7112266	7294045
ENSG00000171126	Q8TAE7	KCNG3	2	42669157	42721237
ENSG00000171132	Q02156	PRKCE	2	45878484	46415129
ENSG00000171189	P39086	GRIK1	21	30909254	31312351
ENSG00000171219	Q6DT37	CDC42BPG	11	64590859	64612041
ENSG00000171234	P16662	UGT2B7	4	69917081	69978705
ENSG00000171298	P10253	GAA	17	78075355	78093678
ENSG00000171303	O14649	KCNK3	2	26915619	26956288
ENSG00000171314	P18669	PGAM1	10	99185917	99193198
ENSG00000171385	Q9UK17	KCND3	1	112313284	112531777
ENSG00000171408	Q9NP56	PDE7B	6	136172834	136516712
ENSG00000171428	P18440	NAT1	8	18027986	18081198
ENSG00000171435	Q6VAB6	KSR2	12	117890817	118406788
ENSG00000171497	Q08752	PPID	4	159630286	159644548
ENSG00000171509	Q9HBX9	RXFP1	4	159236463	159574524
ENSG00000171517	Q9UBY5	LPAR3	1	85277285	85358896
ENSG00000171522	P35408	PTGER4	5	40679600	40693837
ENSG00000171552	Q07817	BCL2L1	20	30252255	30311792
ENSG00000171564	P02675	FGB	4	155484108	155492238
ENSG00000171596	Q9HB89	NMUR1	2	232387871	232395206
ENSG00000171608	O00329	PIK3CD	1	9711790	9789172
ENSG00000171631	Q15077	P2RY6	11	72975550	73009662
ENSG00000171634	Q12830	BPTF	17	65821640	65980494
ENSG00000171659	Q9UPC5	GPR34	X	41548226	41556526
ENSG00000171720	O15379	HDAC3	5	141000443	141016437
ENSG00000171747	P56470	LGALS4	19	39292311	39304004
ENSG00000171791	P10415	BCL2	18	60790579	60987361
ENSG00000171843	P42568	MLLT3	9	20341663	20622542
ENSG00000171848	P31350	RRM2	2	10262455	10271545
ENSG00000171858	P63220	RPS21	20	60962172	60963576
ENSG00000171860	Q16581	C3AR1	12	8210898	8219067
ENSG00000171863	P62081	RPS7	2	3622795	3628509
ENSG00000171865	O60930	RNASEH1	2	3592383	3606206
ENSG00000171867	P04156	PRNP	20	4666882	4682236
ENSG00000171873	P25100	ADRA1D	20	4201329	4229721
ENSG00000171885	P55087	AQP4	18	24432002	24445782
ENSG00000172053	P47897	QARS	3	49133365	49142553
ENSG00000172062	Q16637	SMN1	5	70220768	70249769
ENSG00000172071	Q9NZJ5	EIF2AK3	2	88856259	88927094
ENSG00000172175	Q9UDY8	MALT1	18	56338618	56417371
ENSG00000172215	O00574	CXCR6	3	45982425	45989845
ENSG00000172236	Q15661	TPSAB1	16	1290697	1292555
ENSG00000172288	Q9Y6F8	CDY1	Y	27768264	27771049
ENSG00000172315	Q96S44	TP53RK	20	45313004	45318418
ENSG00000172352	Q9Y6F8	CDY1B	Y	26191376	26194166
ENSG00000172461	Q9Y231	FUT9	6	96463860	96663488
ENSG00000172531	P62136	PPP1CA	11	67165654	67188654
ENSG00000172572	Q14432	PDE3A	12	20522179	20837315
ENSG00000172575	O95267	RASGRP1	15	38780304	38857776
ENSG00000172728	Q6P4F1	FUT10	8	33228342	33330940
ENSG00000172757	P23528	CFL1	11	65590493	65629497
ENSG00000172809	P63173	RPL38	17	72199721	72206794
ENSG00000172819	P13631	RARG	12	53604354	53626764
ENSG00000172831	O00748	CES2	16	66968347	66978999
ENSG00000172893	Q9UBM7	DHCR7	11	71139239	71163914
ENSG00000172936	Q99836	MYD88	3	38179969	38184513
ENSG00000172939	O95747	OXSR1	3	38206580	38296979
ENSG00000172943	Q9UPP1	PHF8	X	53963109	54075391
ENSG00000172955	P28332	ADH6	4	100123795	100140694
ENSG00000172977	Q92993	KAT5	11	65479467	65487075
ENSG00000173020	P25098	ADRBK1	11	67033881	67054027
ENSG00000173039	Q04206	RELA	11	65421067	65430565
ENSG00000173080	Q8TDU9	RXFP4	1	155911480	155912625
ENSG00000173083	Q9Y251	HPSE	4	84213614	84256306
ENSG00000173110	P17066	HSPA6	1	161494036	161496681
ENSG00000173120	Q9Y2K7	KDM2A	11	66886740	67025558
ENSG00000173137	Q3MIX3	ADCK5	8	145596790	145618457
ENSG00000173153	P11474	ESRRA	11	64073044	64084215
ENSG00000173175	O95622	ADCY5	3	123001143	123168605
ENSG00000173193	Q460N5	PARP14	3	122399465	122449687
ENSG00000173198	Q9Y271	CYSLTR1	X	77526961	77583048
ENSG00000173200	Q460N3	PARP15	3	122296449	122357894
ENSG00000173207	P61024	CKS1B	1	154947129	154951725
ENSG00000173213	A6NNZ2	RP11-683L23.1	18	47225	73545
ENSG00000173273	O95271	TNKS	8	9413424	9639856
ENSG00000173327	Q16584	MAP3K11	11	65365226	65382853
ENSG00000173482	P28827	PTPRM	18	7566780	8406859
ENSG00000173517	Q9H792	PEAK1	15	77400471	77712486
ENSG00000173585	P51686	CCR9	3	45927996	45944667
ENSG00000173597	O43704	SULT1B1	4	70586880	70653679
ENSG00000173598	Q9NZJ9	NUDT4	12	93771659	93797024
ENSG00000173610	P0DTE4	UGT2A1	4	70454135	70518965
ENSG00000173638	P41440	SLC19A1	21	46913486	46964325
ENSG00000173653	Q9Y256	RCE1	11	66610306	66614017
ENSG00000173662	Q7RTX1	TAS1R1	1	6615241	6639817
ENSG00000173692	Q99460	PSMD1	2	231921578	232037541
ENSG00000173757	P51692	STAT5B	17	40351186	40428725
ENSG00000173826	Q9H252	KCNH6	17	61600695	61626338
ENSG00000173846	Q9H4B4	PLK3	1	45265897	45271662
ENSG00000173848	Q7Z628	NET1	10	5454514	5500426
ENSG00000173868	Q8TCT1	PHOSPHO1	17	47300724	47308128
ENSG00000173894	Q14781	CBX2	17	77751931	77761782
ENSG00000173930	Q6ZQN7	SLCO4C1	5	101569690	101632253
ENSG00000174080	Q9UBX1	CTSF	11	66330934	66336312
ENSG00000174125	Q15399	TLR1	4	38792298	38858438
ENSG00000174130	Q9Y2C9	TLR6	4	38825336	38858438
ENSG00000174175	P16109	SELP	1	169558087	169599431
ENSG00000174233	O43306	ADCY6	12	49159975	49182820
ENSG00000174292	Q13470	TNK1	17	7283853	7293093
ENSG00000174343	Q9UGM1	CHRNA9	4	40337346	40357234
ENSG00000174417	P34981	TRHR	8	110098850	110131813
ENSG00000174437	P16615	ATP2A2	12	110718561	110788898
ENSG00000174444	P36578	RPL4	15	66790355	66816870
ENSG00000174600	Q99788	CMKLR1	12	108681821	108733118
ENSG00000174640	Q92959	SLCO2A1	3	133651540	133771028
ENSG00000174669	Q14542	SLC29A2	11	66129992	66139685
ENSG00000174672	Q8IWQ3	BRSK2	11	1411129	1483919
ENSG00000174738	Q14995	NR1D2	3	23986751	24022109
ENSG00000174748	P61313	RPL15	3	23958036	23965183
ENSG00000174775	P01112	HRAS	11	532242	537287
ENSG00000174791	Q13671	RIN1	11	66097713	66104311
ENSG00000174886	Q86Y39	NDUFA11	19	5891287	5904017
ENSG00000174944	Q15391	P2RY14	3	150929905	150996255
ENSG00000174990	P35218	CA5A	16	87921625	87970135
ENSG00000175003	O15245	SLC22A1	6	160542821	160579750
ENSG00000175029	P56545	CTBP2	10	126676421	126849739
ENSG00000175054	Q13535	ATR	3	142168077	142297668
ENSG00000175104	Q9Y4K3	TRAF6	11	36508577	36531822
ENSG00000175166	Q13200	PSMD2	3	184016497	184026842
ENSG00000175197	P35638	DDIT3	12	57910371	57914300
ENSG00000175206	P01160	NPPA	1	11905766	11908402
ENSG00000175294	Q8NEC5	CATSPER1	11	65784223	65793988
ENSG00000175305	O96020	CCNE2	8	95891998	95908906
ENSG00000175344	P36544	CHRNA7	15	32322691	32464722
ENSG00000175354	P17706	PTPN2	18	12785477	12929642
ENSG00000175387	Q15796	SMAD2	18	45357922	45457515
ENSG00000175445	P06858	LPL	8	19759228	19824769
ENSG00000175535	P16233	PNLIP	10	118305443	118327367
ENSG00000175582	P20340	RAB6A	11	73386683	73472182
ENSG00000175591	P41231	P2RY2	11	72929343	72947397
ENSG00000175595	Q92889	ERCC4	16	14014014	14046202
ENSG00000175634	Q9UBS0	RPS6KB2	11	67195931	67202872
ENSG00000175745	P10589	NR2F1	5	92919043	92930321
ENSG00000175792	Q9Y265	RUVBL1	3	127783621	127872757
ENSG00000175793	P31947	SFN	1	27189633	27190947
ENSG00000175938	Q9BRQ5	ORAI3	16	30960387	30967782
ENSG00000176014	Q9BUF5	TUBB6	18	12307668	12344319
ENSG00000176095	Q92551	IP6K1	3	49761727	49823975
ENSG00000176105	P07947	YES1	18	721588	812547
ENSG00000176136	P33032	MC5R	18	13824154	13826861
ENSG00000176170	Q9NYA1	SPHK1	17	74372665	74383941
ENSG00000176208	Q96QE3	ATAD5	17	29158988	29222887
ENSG00000176387	P80365	HSD11B2	16	67464555	67471456
ENSG00000176393	Q9H4A4	RNPEP	1	201951500	201975275
ENSG00000176444	P49760	CLK2	1	155232659	155248282
ENSG00000176463	Q9UIG8	SLCO3A1	15	92396925	92715665
ENSG00000176485	P53816	PLA2G16	11	63340667	63384355
ENSG00000176601	Q56UN5	MAP3K19	2	135722061	135805038
ENSG00000176749	Q15078	CDK5R1	17	30813637	30818274
ENSG00000176884	Q05586	GRIN1	9	140032842	140063207
ENSG00000176890	P04818	TYMS	18	657604	673578
ENSG00000176978	Q9UHL4	DPP7	9	140004994	140009629
ENSG00000177169	O75385	ULK1	12	132379196	132407712
ENSG00000177189	P51812	RPS6KA3	X	20168029	20285523
ENSG00000177239	Q9UKM7	MAN1B1	9	139981379	140003635
ENSG00000177272	P22001	KCNA3	1	111214310	111217655
ENSG00000177301	P16389	KCNA2	1	111136202	111174096
ENSG00000177453	Q8IY84	NIM1K	5	43192173	43280952
ENSG00000177463	P49116	NR2C2	3	14989091	15095107
ENSG00000177464	P46093	GPR4	19	46093022	46105466
ENSG00000177602	Q8TF76	GSG2	17	3627211	3630067
ENSG00000177606	P05412	JUN	1	59246465	59249785
ENSG00000177628	P04062	GBA	1	155204243	155214490
ENSG00000177669	Q96T53	MBOAT4	8	29989340	30002202
ENSG00000177807	P78508	KCNJ10	1	160007257	160040038
ENSG00000177885	P62993	GRB2	17	73314157	73401790
ENSG00000177889	P61088	UBE2N	12	93799449	93836038
ENSG00000177954	P42677	RPS27	1	153963235	153964626
ENSG00000178035	P12268	IMPDH2	3	49061758	49066841
ENSG00000178057	Q9BU61	NDUFAF3	3	49057892	49060928
ENSG00000178084	Q8WXA8	HTR3C	3	183770835	183778459
ENSG00000178093	Q9BXA6	TSSK6	19	19623227	19626838
ENSG00000178127	P19404	NDUFV2	18	9102628	9134343
ENSG00000178209	Q15149	PLEC	8	144989321	145050902
ENSG00000178342	Q9UJ96	KCNG2	18	77623668	77660184
ENSG00000178394	P08908	HTR1A	5	63256183	63258334
ENSG00000178462	A6NHL2	TUBAL3	10	5435061	5446793
ENSG00000178467	Q9NXG6	P4HTM	3	49027319	49044587
ENSG00000178568	Q15303	ERBB4	2	212240446	213403565
ENSG00000178585	Q9NSA3	CTNNBIP1	1	9908334	9970394
ENSG00000178607	O75460	ERN1	17	62116502	62208179
ENSG00000178623	Q9HC97	GPR35	2	241544848	241570676
ENSG00000178685	Q53GL7	PARP10	8	145051321	145086940
ENSG00000178691	Q15022	SUZ12	17	30264037	30328064
ENSG00000178695	Q96CX2	KCTD12	13	77454312	77460540
ENSG00000178802	P34949	MPI	15	75182346	75191798
ENSG00000178934	P47929	LGALS7B	19	39279851	39282389
ENSG00000178950	O14976	GAK	4	843064	926161
ENSG00000178952	P49411	TUFM	16	28853732	28857729
ENSG00000178999	Q96GD4	AURKB	17	8108056	8113918
ENSG00000179002	Q8TE23	TAS1R2	1	19166093	19186176
ENSG00000179091	P08574	CYC1	8	145149930	145152428
ENSG00000179097	P30939	HTR1F	3	88039846	88042919
ENSG00000179142	P19099	CYP11B2	8	143991975	143999259
ENSG00000179163	P04066	FUCA1	1	24171567	24194784
ENSG00000179295	Q06124	PTPN11	12	112856155	112947717
ENSG00000179335	P49761	CLK3	15	74890841	74932057
ENSG00000179546	P28221	HTR1D	1	23516993	23521222
ENSG00000179593	O15296	ALOX15B	17	7942335	7952452
ENSG00000179603	O00222	GRM8	7	126078652	126893348
ENSG00000179639	P12319	FCER1A	1	159259504	159278014
ENSG00000179750	Q9UH17	APOBEC3B	22	39378352	39388809
ENSG00000179761	Q9P0Z9	PIPOX	17	27277531	27384234
ENSG00000179817	Q96LA9	MRGPRX4	11	18194384	18195827
ENSG00000179913	Q9Y2A9	B3GNT3	19	17905637	17923891
ENSG00000179921	Q8TDU6	GPBAR1	2	219124219	219128582
ENSG00000179934	P51685	CCR8	3	39371197	39375171
ENSG00000179958	Q9H773	DCTPP1	16	30434940	30441396
ENSG00000180138	Q8N752	CSNK1A1L	13	37677398	37679803
ENSG00000180176	P07101	TH	11	2185159	2193107
ENSG00000180210	P00734	F2	11	46740730	46761056
ENSG00000180269	Q6DWJ6	GPR139	16	20042807	20085239
ENSG00000180370	Q13177	PAK2	3	196466728	196559518
ENSG00000180432	Q9UNU6	CYP8B1	3	42897497	42917633
ENSG00000180509	P15382	KCNE1	21	35818988	35884573
ENSG00000180616	P30874	SSTR2	17	71161151	71167185
ENSG00000180638	Q86VL8	SLC47A2	17	19581601	19622292
ENSG00000180644	P14222	PRF1	10	72357104	72362531
ENSG00000180720	P08173	CHRM4	11	46406640	46408107
ENSG00000180739	Q9H228	S1PR5	19	10623623	10628607
ENSG00000180772	P50052	AGTR2	X	115301975	115306225
ENSG00000180815	Q6ZN16	MAP3K15	X	19378174	19533379
ENSG00000180871	P25025	CXCR2	2	218990012	219001976
ENSG00000180914	P30559	OXTR	3	8792094	8811314
ENSG00000181019	P15559	NQO1	16	69740899	69760854
ENSG00000181072	P08172	CHRM2	7	136553416	136705002
ENSG00000181085	Q8TD08	MAPK15	8	144798429	144804628
ENSG00000181090	Q9H9B1	EHMT1	9	140513444	140764468
ENSG00000181104	P25116	F2R	5	76011868	76031606
ENSG00000181163	P06748	NPM1	5	170814120	170838141
ENSG00000181408	Q9UKP6	UTS2R	17	80332153	80333462
ENSG00000181555	Q9BYW2	SETD2	3	47057919	47205457
ENSG00000181656	Q9GZN0	GPR88	1	101003693	101007574
ENSG00000181856	P14672	SLC2A4	17	7184986	7191576
ENSG00000181929	P54619	PRKAG1	12	49396057	49412980
ENSG00000182054	P48735	IDH2	15	90626277	90645736
ENSG00000182156	Q6UWV6	ENPP7	17	77704681	77716021
ENSG00000182199	P34897	SHMT2	12	57623110	57628718
ENSG00000182240	Q9Y5Z0	BACE2	21	42539728	42654445
ENSG00000182255	P22459	KCNA4	11	30031288	30038570
ENSG00000182256	Q99928	GABRG3	15	27216429	27778373
ENSG00000182326	P09871	C1S	12	7096351	7178336
ENSG00000182389	O00305	CACNB4	2	152689290	152955593
ENSG00000182450	Q9NYG8	KCNK4	11	64058774	64067503
ENSG00000182481	P52292	KPNA2	17	66031635	66042958
ENSG00000182511	P07332	FES	15	91426925	91439006
ENSG00000182541	P53671	LIMK2	22	31608225	31676066
ENSG00000182578	P07333	CSF1R	5	149432854	149492935
ENSG00000182580	P54753	EPHB3	3	184279572	184300197
ENSG00000182621	Q9NQ66	PLCB1	20	8112824	8949003
ENSG00000182631	Q9NSD7	RXFP3	5	33936491	33939023
ENSG00000182674	Q92953	KCNB2	8	73449626	73850584
ENSG00000182687	O43603	GALR2	17	74070875	74073622
ENSG00000182718	P07355	ANXA2	15	60639333	60695082
ENSG00000182774	P08708	RPS17L	15	83205504	83209315
ENSG00000182782	Q8TDS4	HCAR2	12	123185840	123187890
ENSG00000182866	P06239	LCK	1	32716840	32751766
ENSG00000182899	P18077	RPL35A	3	197676858	197683481
ENSG00000182934	P08240	SRPR	11	126132814	126139039
ENSG00000182944	Q01844	EWSR1	22	29663998	29696515
ENSG00000183010	P32322	PYCR1	17	79890260	79900288
ENSG00000183023	P32418	SLC8A1	2	40324410	40838193
ENSG00000183044	P80404	ABAT	16	8768422	8878432
ENSG00000183049	Q8IU85	CAMK1D	10	12391481	12877545
ENSG00000183134	Q9Y5Y4	PTGDR2	11	60618413	60623444
ENSG00000183161	Q9NPI8	FANCF	11	22644079	22647387
ENSG00000183185	A8MPY1	GABRR3	3	97705517	97754148
ENSG00000183311	P07437	TUBB	HSCHR6_MHC_QBL	30677512	30682738
ENSG00000183337	Q6W2J9	BCOR	X	39909068	40036582
ENSG00000183421	P57078	RIPK4	21	43159529	43187266
ENSG00000183454	Q12879	GRIN2A	16	9852376	10276611
ENSG00000183527	O95456	PSMG1	21	40546695	40555777
ENSG00000183625	P51677	CCR3	3	46205096	46308197
ENSG00000183648	O75438	NDUFB1	14	92582466	92588261
ENSG00000183695	Q96LB1	MRGPRX2	11	19076002	19082228
ENSG00000183696	Q16831	UPP1	7	48128225	48148330
ENSG00000183735	Q9UHD2	TBK1	12	64845660	64895888
ENSG00000183741	O95503	CBX6	22	39257455	39268319
ENSG00000183765	O96017	CHEK2	22	29083731	29138410
ENSG00000183775	Q68DU8	KCTD16	5	143550396	143865249
ENSG00000183778	Q9Y2C3	B3GALT5	21	40928369	41045064
ENSG00000183785	Q9NY65	TUBA8	22	18593097	18629321
ENSG00000183813	P51679	CCR4	3	32993066	32997841
ENSG00000183840	O43194	GPR39	2	133174147	133404132
ENSG00000183873	Q14524	SCN5A	3	38589548	38691164
ENSG00000183918	O60880	SH2D1A	X	123480194	123507005
ENSG00000183943	P51817	PRKX	X	3522411	3631649
ENSG00000183955	Q9NQR1	SETD8	12	123868320	123893905
ENSG00000183960	Q96L42	KCNH8	3	19189946	19577138
ENSG00000184007	Q12974	PTP4A2	1	32372022	32410457
ENSG00000184156	O43525	KCNQ3	8	133133108	133493200
ENSG00000184160	P18825	ADRA2C	4	3768075	3770251
ENSG00000184216	P51617	IRAK1	X	153275951	153285431
ENSG00000184254	P47895	ALDH1A3	15	101417919	101456831
ENSG00000184304	Q15139	PRKD1	14	30045687	30661104
ENSG00000184343	Q9UPE1	SRPK3	X	153041867	153051187
ENSG00000184381	O60733	PLA2G6	22	38507502	38601697
ENSG00000184408	Q9NZV8	KCND2	7	119913722	120390385
ENSG00000184451	P46092	CCR10	17	40830907	40835935
ENSG00000184470	Q9NNW7	TXNRD2	22	19863040	19929341
ENSG00000184489	O75365	PTP4A3	8	142402093	142441620
ENSG00000184494	Q99519	NEU1	HSCHR6_MHC_QBL	31815830	31821077
ENSG00000184574	Q9H1C0	LPAR5	12	6728001	6745613
ENSG00000184584	Q86WV6	TMEM173	5	138855119	138862520
ENSG00000184588	Q07343	PDE4B	1	66258197	66840259
ENSG00000184611	Q9NS40	KCNH7	2	163227917	163695240
ENSG00000184640	Q9UHD8	SEPT9	17	75276651	75496678
ENSG00000184752	Q9UI09	NDUFA12	12	95290831	95397546
ENSG00000184787	P60604	UBE2G2	21	46188955	46221934
ENSG00000184845	P21728	DRD1	5	174867042	174871211
ENSG00000184983	P56556	NDUFA6	22	42481529	42486959
ENSG00000184984	P08912	CHRM5	15	34260921	34357291
ENSG00000185000	O75907	DGAT1	8	145539954	145550573
ENSG00000185010	P00451	F8	X	154064063	154255215
ENSG00000185015	Q8N1Q1	CA13	8	86132816	86196302
ENSG00000185122	Q00613	HSF1	8	145515280	145538385
ENSG00000185149	P49146	NPY2R	4	156129781	156138230
ENSG00000185231	Q01718	MC2R	18	13882043	13915706
ENSG00000185238	O60678	PRMT3	11	20409076	20530840
ENSG00000185269	Q6P988	NOTUM	17	79910388	79919716
ENSG00000185313	Q9Y5Y9	SCN10A	3	38738293	38835501
ENSG00000185324	Q15131	CDK10	16	89747145	89762772
ENSG00000185386	Q15759	MAPK11	22	50702142	50709196
ENSG00000185404	Q9H930	SP140L	2	231191899	231268447
ENSG00000185420	Q9H7B4	SMYD3	1	245912642	246670614
ENSG00000185499	P15941	MUC1	1	155158300	155162707
ENSG00000185513	Q9Y468	L3MBTL1	20	42136320	42179590
ENSG00000185527	P18545	PDE6G	17	79617489	79630142
ENSG00000185532	Q13976	PRKG1	10	52750945	54058110
ENSG00000185551	P24468	NR2F2	15	96869167	96883492
ENSG00000185559	P80370	DLK1	14	101192042	101201539
ENSG00000185591	P08047	SP1	12	53773960	53810230
ENSG00000185624	P07237	P4HB	17	79801035	79818570
ENSG00000185627	Q9UNM6	PSMD13	11	236546	252983
ENSG00000185633	Q9NRX3	NDUFA4L2	12	57628686	57634498
ENSG00000185658	Q9NSI6	BRWD1	21	40556102	40693485
ENSG00000185760	Q9NR82	KCNQ5	6	73331520	73908574
ENSG00000185811	Q13422	IKZF1	7	50343720	50472799
ENSG00000185897	O14843	FFAR3	19	35849362	35851387
ENSG00000185899	P59551	TAS2R60	7	143140546	143141502
ENSG00000185974	Q15835	GRK1	13	114321470	114440708
ENSG00000186009	P51164	ATP4B	13	114303119	114312501
ENSG00000186010	Q9P0J0	NDUFA13	19	19626545	19644285
ENSG00000186038	A5X5Y0	HTR3E	3	183814852	183824783
ENSG00000186090	Q70Z44	HTR3D	3	183749332	183757157
ENSG00000186104	Q6VVX0	CYP2R1	11	14899553	14913798
ENSG00000186111	O60331	PIP5K1C	19	3630181	3700477
ENSG00000186115	P78329	CYP4F2	19	15988833	16008930
ENSG00000186160	Q86W10	CYP4Z1	1	47533160	47583991
ENSG00000186188	Q5NUL3	FFAR4	10	95326422	95364237
ENSG00000186204	Q9HCS2	CYP4F12	19	15783567	15807984
ENSG00000186205	Q5VT66	MARC1	1	220960101	220987735
ENSG00000186280	Q6B0I6	KDM4D	11	94706845	94732682
ENSG00000186297	P31644	GABRA5	15	27111510	27194354
ENSG00000186298	P36873	PPP1CC	12	111157485	111180744
ENSG00000186318	P56817	BACE1	11	117156402	117186975
ENSG00000186350	P19793	RXRA	9	137208944	137332431
ENSG00000186468	P62266	RPS23	5	81569177	81574396
ENSG00000186469	P59768	GNG2	14	52292913	52446060
ENSG00000186526	P98187	CYP4F8	19	15726029	15741448
ENSG00000186529	Q08477	CYP4F3	19	15751707	15773635
ENSG00000186625	O75449	KATNA1	6	149916009	149970108
ENSG00000186642	O00408	PDE2A	11	72287185	72385635
ENSG00000186666	Q7Z5W3	BCDIN3D	12	50231573	50236912
ENSG00000186716	P11274	BCR	22	23521891	23660224
ENSG00000186795	Q7Z418	KCNK18	10	118957000	118969810
ENSG00000186810	P49682	CXCR3	X	70835766	70838367
ENSG00000186834	O94992	HEXIM1	17	43224684	43229468
ENSG00000186867	Q96P65	QRFPR	4	122250467	122302214
ENSG00000186868	P10636	MAPT	17	43971748	44105700
ENSG00000186912	P51582	P2RY4	X	69478016	69479654
ENSG00000186951	Q07869	PPARA	22	46546424	46639653
ENSG00000187045	Q8IU80	TMPRSS6	22	37461476	37505603
ENSG00000187048	Q02928	CYP4A11	1	47394849	47407156
ENSG00000187079	P28347	TEAD1	11	12695969	12966298
ENSG00000187097	O75356	ENTPD5	14	74424713	74486102
ENSG00000187098	O75030	MITF	3	69788586	70017488
ENSG00000187134	Q04828	AKR1C1	10	4934796	5025475
ENSG00000187258	Q6W5P4	NPSR1	7	34697851	34917944
ENSG00000187266	P19235	EPOR	19	11488236	11495018
ENSG00000187486	Q14654	KCNJ11	11	17407406	17410878
ENSG00000187531	Q9NRC8	SIRT7	17	79869815	79879199
ENSG00000187554	O60602	TLR5	1	223282748	223316624
ENSG00000187555	Q93009	USP7	16	8985951	9058371
ENSG00000187688	Q9Y5S1	TRPV2	17	16318856	16340317
ENSG00000187714	Q16572	SLC18A3	10	50818347	50820765
ENSG00000187730	O14764	GABRD	1	1950780	1962192
ENSG00000187758	P07327	ADH1A	4	100197524	100212185
ENSG00000187772	Q6ZN17	LIN28B	6	105404923	105531207
ENSG00000187840	Q13541	EIF4EBP1	8	37887859	37917883
ENSG00000187848	Q9UBL9	P2RX2	12	133195366	133198972
ENSG00000187980	Q5R387	PLA2G2C	1	20487746	20503917
ENSG00000188130	P53778	MAPK12	22	50683879	50700254
ENSG00000188191	P31321	PRKAR1B	7	588834	767287
ENSG00000188229	P68371	TUBB4B	9	140135665	140138159
ENSG00000188257	P14555	PLA2G2A	1	20301925	20306932
ENSG00000188322	Q52WX2	SBK1	16	28303840	28335170
ENSG00000188389	Q15116	PDCD1	2	242792033	242801060
ENSG00000188404	P14151	SELL	1	169659808	169680839
ENSG00000188536	P69905	HBA2	16	222846	223709
ENSG00000188611	Q9NR71	ASAH2	10	51942538	52008370
ENSG00000188612	P61956	SUMO2	17	73163408	73179078
ENSG00000188641	Q12882	DPYD	1	97543299	98386605
ENSG00000188676	Q6ZQW0	IDO2	8	39792133	39873910
ENSG00000188690	P10746	UROS	10	127477146	127511817
ENSG00000188778	P13945	ADRB3	8	37820516	37824483
ENSG00000188784	Q9NZK7	PLA2G2E	1	20246502	20250110
ENSG00000188822	P34972	CNR2	1	24197016	24285549
ENSG00000188833	Q5MY95	ENTPD8	9	140328816	140336268
ENSG00000188846	P50914	RPL14	3	40498783	40503861
ENSG00000188906	Q5S007	LRRK2	12	40590546	40763087
ENSG00000189043	O00483	NDUFA4	7	10971578	10979883
ENSG00000189060	P07305	H1F0	22	38201114	38203442
ENSG00000189091	Q15393	SF3B3	16	70557691	70608820
ENSG00000189221	P21397	MAOA	X	43515467	43606068
ENSG00000189283	P49789	FHIT	3	59735036	61237133
ENSG00000189369	Q8IYD1	GSPT2	X	51486481	51489324
ENSG00000189403	P09429	HMGB1	13	31032884	31191734
ENSG00000196101	P79483	HLA-DRB3	HSCHR6_MHC_QBL	32417557	32430644
ENSG00000196126	P01911	HLA-DRB1	6	32546546	32557625
ENSG00000196132	Q01538	MYT1	20	62783144	62873604
ENSG00000196139	P42330	AKR1C3	10	5077546	5149878
ENSG00000196154	P26447	S100A4	1	153516089	153522612
ENSG00000196188	P14091	CTSE	1	206317459	206332104
ENSG00000196199	Q99549	MPHOSPH8	13	20207788	20247599
ENSG00000196218	P21817	RYR1	19	38924339	39078204
ENSG00000196230	P07437	TUBB	6	30687978	30693203
ENSG00000196262	P62937	PPIA	7	44836279	44864163
ENSG00000196277	Q14831	GRM7	3	6811688	7783215
ENSG00000196296	O14983	ATP2A1	16	28889726	28915830
ENSG00000196305	P41252	IARS	9	94972489	95056038
ENSG00000196344	P40394	ADH7	4	100333418	100356894
ENSG00000196363	P61964	WDR5	9	137000487	137025093
ENSG00000196368	Q96G61	NUDT11	X	51232863	51239448
ENSG00000196371	P22083	FUT4	11	94277017	94283063
ENSG00000196396	P18031	PTPN1	20	49126891	49201299
ENSG00000196411	P54760	EPHB4	7	100400187	100425121
ENSG00000196415	P24158	PRTN3	19	840963	848175
ENSG00000196419	P12956	XRCC6	22	42017123	42060044
ENSG00000196482	P62508	ESRRG	1	216676588	217311097
ENSG00000196498	Q9Y618	NCOR2	12	124808961	125052135
ENSG00000196502	P50225	SULT1A1	16	28616903	28634946
ENSG00000196511	Q9H3S4	TPK1	7	144149034	144533488
ENSG00000196517	P48067	SLC6A9	1	44457172	44497139
ENSG00000196549	P08473	MME	3	154741913	154901497
ENSG00000196557	O95180	CACNA1H	16	1203241	1271771
ENSG00000196591	Q92769	HDAC2	6	114254192	114332472
ENSG00000196611	P03956	MMP1	11	102660651	102668891
ENSG00000196616	P00325	ADH1B	4	100226121	100242558
ENSG00000196620	P54855	UGT2B15	4	69512348	69536346
ENSG00000196628	P15884	TCF4	18	52889562	53332018
ENSG00000196632	Q9BYP7	WNK3	X	54219256	54385075
ENSG00000196639	P35367	HRH1	3	11178779	11305243
ENSG00000196664	Q9NYK1	TLR7	X	12885202	12908499
ENSG00000196689	Q8NER1	TRPV1	17	3468738	3500392
ENSG00000196730	P53355	DAPK1	9	90112143	90323548
ENSG00000196776	Q08722	CD47	3	107762145	107809872
ENSG00000196811	P07510	CHRNG	2	233404437	233411113
ENSG00000196839	P00813	ADA	20	43248163	43280874
ENSG00000196876	Q9UQD0	SCN8A	12	51984050	52206648
ENSG00000196914	Q9NZN5	ARHGEF12	11	120207787	120360645
ENSG00000196917	Q9BXC0	HCAR1	12	123104824	123215390
ENSG00000196954	P49662	CASP4	11	104813593	104840163
ENSG00000197061	P62805	HIST1H4C	6	26104104	26104518
ENSG00000197081	P11717	IGF2R	6	160390131	160534539
ENSG00000197122	P12931	SRC	20	35973088	36034453
ENSG00000197142	Q9ULC5	ACSL5	10	114133776	114188138
ENSG00000197168	Q6P3R8	NEK5	13	52611093	52703214
ENSG00000197170	O00232	PSMD12	17	65334032	65362743
ENSG00000197208	Q9H015	SLC22A4	5	131630136	131679899
ENSG00000197217	Q9Y227	ENTPD4	8	23243296	23315208
ENSG00000197238	P62805	HIST1H4J	6	27791884	27792257
ENSG00000197253	P20231	TPSB2	16	1277272	1280214
ENSG00000197299	P54132	BLM	15	91260558	91358859
ENSG00000197323	Q9UPN9	TRIM33	1	114935399	115053781
ENSG00000197375	O76082	SLC22A5	5	131705444	131731306
ENSG00000197386	P42858	HTT	4	3076408	3245676
ENSG00000197405	P21730	C5AR1	19	47793280	47825323
ENSG00000197406	P55073	DIO3	14	102027688	102029789
ENSG00000197408	P20813	CYP2B6	19	41497204	41524303
ENSG00000197442	Q99683	MAP3K5	6	136878185	137113656
ENSG00000197446	P24903	CYP2F1	19	41620337	41634271
ENSG00000197448	Q9Y2Q3	GSTK1	7	142941186	142967947
ENSG00000197506	Q9HAS3	SLC28A3	9	86890372	86955672
ENSG00000197548	O95352	ATG7	3	11313995	11599139
ENSG00000197561	P08246	ELANE	19	851014	856242
ENSG00000197594	P22413	ENPP1	6	132129156	132216295
ENSG00000197629	Q2M385	MPEG1	11	58975983	58980424
ENSG00000197635	P27487	DPP4	2	162848751	162931052
ENSG00000197724	O75151	PHF2	9	96338689	96441869
ENSG00000197728	P62854	RPS26	12	56435637	56438116
ENSG00000197747	P60903	S100A10	1	151955391	151966866
ENSG00000197756	P61513	RPL37A	2	217362912	217443903
ENSG00000197763	Q86VQ6	TXNRD3	3	126290622	126373998
ENSG00000197766	P00746	CFD	19	859453	863453
ENSG00000197837	P62805	HIST4H4	12	14920933	14924065
ENSG00000197838	Q16696	CYP2A13	19	41594377	41602100
ENSG00000197888	O75795	UGT2B17	4	69402902	69434245
ENSG00000197891	Q96S37	SLC22A12	11	64358113	64369820
ENSG00000197894	P11766	ADH5	4	99992132	100009952
ENSG00000197901	Q4U2R8	SLC22A6	11	62703857	62752455
ENSG00000197905	Q15561	TEAD4	12	3068496	3149839
ENSG00000197930	Q96HE7	ERO1L	14	53106634	53162618
ENSG00000197943	P16885	PLCG2	16	81772702	81991899
ENSG00000197958	P30050	RPL12	9	130209953	130213684
ENSG00000198001	Q9NWZ3	IRAK4	12	44152747	44183346
ENSG00000198033	P0DPH7	TUBA3C	13	19747910	19755992
ENSG00000198034	P62701	RPS4X	X	71475529	71497150
ENSG00000198049	P47901	AVPR1B	1	206223976	206231639
ENSG00000198055	P43250	GRK6	5	176830205	176869902
ENSG00000198074	O60218	AKR1B10	7	134212344	134226160
ENSG00000198075	O75897	SULT1C4	2	108994367	109004513
ENSG00000198077	P20853	CYP2A7	19	41381344	41388657
ENSG00000198099	P08319	ADH4	4	100044808	100078949
ENSG00000198121	Q92633	LPAR1	9	113635543	113800981
ENSG00000198130	Q6NVY1	HIBCH	2	191054461	191208919
ENSG00000198178	Q8WTT0	CLEC4C	12	7882011	7904201
ENSG00000198216	Q15878	CACNA1E	1	181382238	181777219
ENSG00000198231	Q86XP3	DDX42	17	61850963	61896677
ENSG00000198242	P62750	RPL23A	17	27046411	27051377
ENSG00000198355	Q86V86	PIM3	22	50354161	50357728
ENSG00000198380	Q06210	GFPT1	2	69546905	69614382
ENSG00000198400	P04629	NTRK1	1	156785432	156851642
ENSG00000198408	O60502	MGEA5	10	103544200	103578696
ENSG00000198431	Q16881	TXNRD1	12	104609557	104744061
ENSG00000198457	P08686	CYP21A2	HSCHR6_MHC_SSTO	31965200	32001297
ENSG00000198569	Q8N130	SLC34A3	9	140125209	140131006
ENSG00000198586	Q9UKI8	TLK1	2	171847333	172087824
ENSG00000198598	Q9ULZ9	MMP17	12	132312938	132336328
ENSG00000198604	Q9NRL2	BAZ1A	14	35221937	35344853
ENSG00000198610	P17516	AKR1C4	10	5237425	5260912
ENSG00000198625	O15151	MDM4	1	204485511	204542871
ENSG00000198626	Q92736	RYR2	1	237205505	237997288
ENSG00000198648	Q9UEW8	STK39	2	168810530	169104651
ENSG00000198650	P17735	TAT	16	71599563	71611033
ENSG00000198668	P0DP23	CALM1	14	90862846	90874605
ENSG00000198695	P03923	MT-ND6	MT	14149	14673
ENSG00000198712	P00403	MT-CO2	MT	7586	8269
ENSG00000198734	P12259	F5	1	169483404	169555826
ENSG00000198742	Q9HCE7	SMURF1	7	98625061	98741723
ENSG00000198752	Q9Y5S2	CDC42BPB	14	103398716	103523799
ENSG00000198755	P62906	RPL10A	6	35436185	35438562
ENSG00000198763	P03891	MT-ND2	MT	4470	5511
ENSG00000198785	Q8TCU5	GRIN3A	9	104331635	104500862
ENSG00000198786	P03915	MT-ND5	MT	12337	14148
ENSG00000198791	Q9UIV1	CNOT7	8	17086737	17104387
ENSG00000198793	P42345	MTOR	1	11166592	11322564
ENSG00000198804	P00395	MT-CO1	MT	5904	7445
ENSG00000198805	P00491	PNP	14	20937113	20945253
ENSG00000198822	Q14832	GRM3	7	86273230	86494200
ENSG00000198829	Q9BXA5	SUCNR1	3	151591431	151602405
ENSG00000198836	O60313	OPA1	3	193310933	193415612
ENSG00000198838	Q15413	RYR3	15	33603163	34158303
ENSG00000198840	P03897	MT-ND3	MT	10059	10404
ENSG00000198848	P23141	CES1	16	55836763	55867249
ENSG00000198873	P34947	GRK5	10	120967101	121215131
ENSG00000198886	P03905	MT-ND4	MT	10760	12137
ENSG00000198888	P03886	MT-ND1	MT	3307	4262
ENSG00000198890	Q96LA8	PRMT6	1	107599267	107601916
ENSG00000198900	P11387	TOP1	20	39657458	39753127
ENSG00000198909	Q99759	MAP3K3	17	61699775	61773663
ENSG00000198911	Q12772	SREBF2	22	42229109	42303312
ENSG00000198918	P62891	RPL39	X	118920467	118925606
ENSG00000198931	P07741	APRT	16	88875747	88878352
ENSG00000198945	Q96JM7	L3MBTL3	6	130334844	130462594
ENSG00000198951	P17050	NAGA	22	42454358	42466846
ENSG00000198959	P21980	TGM2	20	36756863	36794980
ENSG00000198963	Q92753	RORB	9	77112281	77308093
ENSG00000198964	Q86VZ5	SGMS1	10	52065360	52384923
ENSG00000203737	Q9Y2T5	GPR52	1	174417212	174418683
ENSG00000203797	Q99489	DDO	6	110712974	110736765
ENSG00000203857	P14060	HSD3B1	1	120049821	120057681
ENSG00000203883	P35713	SOX18	20	62679076	62680994
ENSG00000204099	Q8WWR8	NEU4	2	242749920	242758739
ENSG00000204120	Q6Y7W6	GIGYF2	2	233562009	233725285
ENSG00000204174	P50391	NPY4R	10	47083534	47088320
ENSG00000204195	Q58HT5	AWAT1	X	69454505	69460477
ENSG00000204197	Q9BW19	KIFC1	HSCHR6_MHC_QBL	33288143	33306509
ENSG00000204217	Q13873	BMPR2	2	203241659	203432474
ENSG00000204231	P28702	RXRB	6	33161365	33168630
ENSG00000204256	P25440	BRD2	6	32936437	32949282
ENSG00000204264	P28062	PSMB8	6	32808494	32812480
ENSG00000204305	Q15109	AGER	6	32148745	32152101
ENSG00000204310	Q99943	AGPAT1	6	32135989	32145873
ENSG00000204371	Q96KQ7	EHMT2	6	31847536	31865464
ENSG00000204386	Q99519	NEU1	6	31825436	31830683
ENSG00000204389	P0DMV8	HSPA1A	6	31783291	31785723
ENSG00000204394	P26640	VARS	6	31745295	31763730
ENSG00000204427	O95870	ABHD16A	6	31654726	31671221
ENSG00000204435	P67870	CSNK2B	6	31633013	31638120
ENSG00000204490	P01375	TNF	HSCHR6_MHC_COX	31530756	31533525
ENSG00000204531	Q01860	POU5F1	6	31132119	31148508
ENSG00000204580	Q08345	DDR1	6	30844198	30867933
ENSG00000204681	Q9UBS5	GABBR1	6	29523406	29601753
ENSG00000204842	Q99700	ATXN2	12	111890018	112037480
ENSG00000204983	P07477	PRSS1	7	142457319	142460923
ENSG00000205076	P47929	LGALS7	19	39261611	39264132
ENSG00000205111	Q5MAI5	CDKL4	2	39402787	39456729
ENSG00000205155	Q9NZ42	PSENEN	19	36236015	36237911
ENSG00000205220	P40306	PSMB10	16	67968405	67970990
ENSG00000205268	Q13946	PDE7A	8	66629745	66754557
ENSG00000205560	Q92523	CPT1B	22	51007290	51017899
ENSG00000205571	Q16637	SMN2	5	69345350	69374349
ENSG00000206047	P59665	DEFA1	8	6835171	6837602
ENSG00000206172	P69905	HBA1	16	226679	227521
ENSG00000206203	Q96PF2	TSSK2	22	19118321	19120134
ENSG00000206289	P28702	RXRB	HSCHR6_MHC_QBL	33090190	33097291
ENSG00000206298	P28062	PSMB8	HSCHR6_MHC_QBL	32737204	32741190
ENSG00000206320	Q15109	AGER	HSCHR6_MHC_QBL	32106368	32109724
ENSG00000206324	Q99943	AGPAT1	HSCHR6_MHC_QBL	32093612	32103496
ENSG00000206338	P08686	CYP21A2	HSCHR6_MHC_QBL	31818406	31967104
ENSG00000206376	Q96KQ7	EHMT2	HSCHR6_MHC_QBL	31837931	31855870
ENSG00000206403	O95870	ABHD16A	HSCHR6_MHC_QBL	31644972	31661447
ENSG00000206406	P67870	CSNK2B	HSCHR6_MHC_QBL	31623259	31631569
ENSG00000206439	P01375	TNF	HSCHR6_MHC_QBL	31533585	31536356
ENSG00000206454	Q01860	POU5F1	HSCHR6_MHC_QBL	31119639	31130942
ENSG00000206466	Q9UBS5	GABBR1	HSCHR6_MHC_MCF	29523204	29600766
ENSG00000206503	P04439	HLA-A	6	29909037	29913661
ENSG00000206511	Q9UBS5	GABBR1	HSCHR6_MHC_QBL	29523310	29600897
ENSG00000211455	Q9Y2H1	STK38L	12	27396901	27478892
ENSG00000212122	Q9BXA7	TSSK1B	5	112768251	112770728
ENSG00000212124	P59542	TAS2R19	12	11174218	11175219
ENSG00000212126	P59544	TAS2R50	12	11138512	11139511
ENSG00000212127	Q9NYV8	TAS2R14	12	11090005	11324172
ENSG00000212128	Q9NYV9	TAS2R13	12	11060525	11062161
ENSG00000212907	P03901	MT-ND4L	MT	10470	10766
ENSG00000213199	Q9UHC3	ASIC3	7	150745379	150749843
ENSG00000213281	P01111	NRAS	1	115247090	115259515
ENSG00000213316	Q16873	LTC4S	5	179220981	179223648
ENSG00000213341	O15111	CHUK	10	101948055	101989376
ENSG00000213366	P28161	GSTM2	1	110210644	110252171
ENSG00000213398	P04180	LCAT	16	67973653	67978034
ENSG00000213402	Q14761	PTPRCAP	11	67202981	67205538
ENSG00000213614	P06865	HEXA	15	72635775	72668817
ENSG00000213619	O75489	NDUFS3	11	47586888	47606114
ENSG00000213694	Q99500	S1PR3	9	91606362	91619925
ENSG00000213741	P62273	RPS29	14	50043390	50065408
ENSG00000213759	O75310	UGT2B11	4	70065669	70080449
ENSG00000213903	Q15722	LTB4R	14	24780656	24787242
ENSG00000213906	Q9NPC1	LTB4R2	14	24774940	24781259
ENSG00000213918	P24855	DNASE1	16	3661729	3730144
ENSG00000213923	P49674	CSNK1E	22	38686697	38794527
ENSG00000213949	P56199	ITGA1	5	52083730	52255040
ENSG00000214102	P0C1S8	WEE2	7	141408153	141431071
ENSG00000214435	Q9HBK9	AS3MT	10	104629273	104661656
ENSG00000214456	Q00G26	PLIN5	19	4522543	4535236
ENSG00000214517	Q9Y570	PPME1	11	73882144	73965748
ENSG00000214530	Q9Y365	STARD10	11	72465774	72504726
ENSG00000215021	Q99623	PHB2	12	7074490	7079988
ENSG00000215077	P25440	BRD2	HSCHR6_MHC_QBL	32865184	32878022
ENSG00000215262	A8MYU2	KCNU1	8	36641842	36793646
ENSG00000215301	O00571	DDX3X	X	41192651	41223725
ENSG00000215328	P0DMV8	HSPA1A	HSCHR6_MHC_QBL	31773491	31775973
ENSG00000215522	Q08345	DDR1	HSCHR6_MHC_QBL	30838342	30857525
ENSG00000215644	P47871	GCGR	17	79762008	79771889
ENSG00000221855	P59536	TAS2R41	7	143174966	143175889
ENSG00000221914	P63151	PPP2R2A	8	26149007	26230196
ENSG00000221937	P59535	TAS2R40	7	142919130	142920162
ENSG00000222028	A5LHX3	PSMB11	14	23511376	23513269
ENSG00000223367	P62269	RPS18	HSCHR6_MHC_DBB	33217712	33222212
ENSG00000223952	P01375	TNF	HSCHR6_MHC_MCF	31619653	31622422
ENSG00000223957	Q99519	NEU1	HSCHR6_MHC_MANN	31865098	31870345
ENSG00000224156	P07437	TUBB	HSCHR6_MHC_APD	30696223	30701448
ENSG00000224264	P26640	VARS	HSCHR6_MHC_MCF	31821595	31840030
ENSG00000224398	P67870	CSNK2B	HSCHR6_MHC_MCF	31709296	31717606
ENSG00000224552	O95870	ABHD16A	HSCHR6_MHC_MANN	31694219	31710687
ENSG00000224774	P67870	CSNK2B	HSCHR6_MHC_SSTO	31622960	31631270
ENSG00000226201	P28062	PSMB8	HSCHR6_MHC_MCF	32841974	32845960
ENSG00000226225	P62269	RPS18	HSCHR6_MHC_MCF	33410160	33414664
ENSG00000226467	Q99943	AGPAT1	HSCHR6_MHC_COX	32084466	32094350
ENSG00000226589	P26640	VARS	HSCHR6_MHC_COX	31732662	31751095
ENSG00000226761	P59540	TAS2R46	12	11213964	11214893
ENSG00000227129	Q99519	NEU1	HSCHR6_MHC_MCF	31901917	31907164
ENSG00000227315	Q99519	NEU1	HSCHR6_MHC_COX	31812978	31818226
ENSG00000227322	P28702	RXRB	HSCHR6_MHC_COX	33082997	33090260
ENSG00000227333	Q96KQ7	EHMT2	HSCHR6_MHC_DBB	31829721	31847649
ENSG00000227345	Q86W56	PARG	10	51026325	51130715
ENSG00000227642	Q99943	AGPAT1	HSCHR6_MHC_MANN	32175416	32185300
ENSG00000227642	Q99943	AGPAT1	HSCHR6_MHC_MANN	32175416	32185300
ENSG00000227642	Q99943	AGPAT1	HSCHR6_MHC_MANN	32175416	32185300
ENSG00000227739	P07437	TUBB	HSCHR6_MHC_COX	30677842	30683067
ENSG00000228321	P01375	TNF	HSCHR6_MHC_MANN	31582831	31585600
ENSG00000228333	P28702	RXRB	HSCHR6_MHC_DBB	33139275	33146375
ENSG00000228691	Q99519	NEU1	HSCHR6_MHC_APD	31836794	31842041
ENSG00000228716	P00374	DHFR	5	79922047	79950802
ENSG00000228849	P01375	TNF	HSCHR6_MHC_DBB	31525488	31528257
ENSG00000228875	P67870	CSNK2B	HSCHR6_MHC_COX	31620429	31628739
ENSG00000228892	Q99943	AGPAT1	HSCHR6_MHC_SSTO	32142859	32152743
ENSG00000229058	Q15109	AGER	HSCHR6_MHC_MANN	32188172	32191528
ENSG00000229058	Q15109	AGER	HSCHR6_MHC_MANN	32188172	32191528
ENSG00000229058	Q15109	AGER	HSCHR6_MHC_MANN	32188172	32191528
ENSG00000229094	Q01860	POU5F1	HSCHR6_MHC_DBB	31120916	31132215
ENSG00000229117	P62945	RPL41	12	56510370	56511727
ENSG00000229314	P02763	ORM1	9	117085336	117088755
ENSG00000229684	P07437	TUBB	HSCHR6_MHC_MCF	30766464	30771689
ENSG00000230034	P28062	PSMB8	HSCHR6_MHC_DBB	32786475	32790461
ENSG00000230108	P01375	TNF	HSCHR6_MHC_SSTO	31533287	31536056
ENSG00000230336	Q01860	POU5F1	HSCHR6_MHC_MANN	31172166	31183436
ENSG00000230456	Q08345	DDR1	HSCHR6_MHC_DBB	30839458	30858654
ENSG00000230475	O95870	ABHD16A	HSCHR6_MHC_SSTO	31644674	31661153
ENSG00000230514	Q15109	AGER	HSCHR6_MHC_MCF	32225175	32228531
ENSG00000230669	P28062	PSMB8	HSCHR6_MHC_APD	32792101	32796087
ENSG00000230700	P67870	CSNK2B	HSCHR6_MHC_DBB	31615195	31620303
ENSG00000231116	P26640	VARS	HSCHR6_MHC_APD	31756648	31775083
ENSG00000231268	Q15109	AGER	HSCHR6_MHC_APD	32160089	32163445
ENSG00000231274	P0C264	SBK3	19	56052023	56056909
ENSG00000231321	P28702	RXRB	HSCHR6_MHC_MANN	33315284	33322384
ENSG00000231488	O95870	ABHD16A	HSCHR6_MHC_DBB	31636901	31653368
ENSG00000231500	P62269	RPS18	6	33239787	33244287
ENSG00000231631	P28062	PSMB8	HSCHR6_MHC_SSTO	32898409	32902343
ENSG00000231679	P79483	HLA-DRB3$0301	HSCHR6_MHC_COX	32411911	32425028
ENSG00000231852	P08686	CYP21A2	6	32006042	32009447
ENSG00000232045	Q96KQ7	EHMT2	HSCHR6_MHC_APD	31858893	31876828
ENSG00000232382	Q8NHB7	OR5K1	3	98188324	98189420
ENSG00000232414	P08686	CYP21A2	HSCHR6_MHC_DBB	31981894	31985266
ENSG00000232421	P07437	TUBB	HSCHR6_MHC_SSTO	30679427	30684652
ENSG00000232569	Q9UBS5	GABBR1	HSCHR6_MHC_APD	29523504	29601074
ENSG00000232575	P07437	TUBB	HSCHR6_MHC_MANN	30732675	30737900
ENSG00000232632	Q9UBS5	GABBR1	HSCHR6_MHC_COX	29519995	29597568
ENSG00000232810	P01375	TNF	6	31543344	31546113
ENSG00000232960	P67870	CSNK2B	HSCHR6_MHC_MANN	31672506	31677613
ENSG00000233151	P08686	CYP21A2	HSCHR6_MHC_COX	31954522	31957894
ENSG00000233276	P07203	GPX1	3	49394609	49396033
ENSG00000233450	Q9BW19	KIFC1	HSCHR6_MHC_SSTO	33498671	33517062
ENSG00000233911	Q01860	POU5F1	HSCHR6_MHC_COX	31119738	31131037
ENSG00000233927	P62857	RPS28	19	8386042	8388224
ENSG00000234078	Q08345	DDR1	HSCHR6_MHC_MANN	30893440	30912617
ENSG00000234343	Q99519	NEU1	HSCHR6_MHC_DBB	31807625	31812872
ENSG00000234475	P0DMV8	HSPA1A	HSCHR6_MHC_DBB	31765431	31767913
ENSG00000234507	P25440	BRD2	HSCHR6_MHC_COX	32858771	32871622
ENSG00000234704	P25440	BRD2	HSCHR6_MHC_MANN	33090267	33103106
ENSG00000234729	Q15109	AGER	HSCHR6_MHC_COX	32097222	32100578
ENSG00000234846	Q99519	NEU1	HSCHR6_MHC_SSTO	31817326	31822599
ENSG00000235067	P07437	TUBB	HSCHR6_MHC_DBB	30678239	30683464
ENSG00000235068	Q01860	POU5F1	HSCHR6_MHC_MCF	31205745	31217015
ENSG00000235134	P08686	CYP21A2	HSCHR6_MHC_MCF	32082523	32085891
ENSG00000235268	B2RXH2	KDM4E	11	94758422	94760760
ENSG00000235307	P25440	BRD2	HSCHR6_MHC_SSTO	33026347	33089202
ENSG00000235650	P62269	RPS18	HSCHR6_MHC_COX	33161393	33165893
ENSG00000235676	O95870	ABHD16A	HSCHR6_MHC_COX	31642141	31658607
ENSG00000235712	P28702	RXRB	HSCHR6_MHC_MCF	33331732	33338829
ENSG00000235715	P28062	PSMB8	HSCHR6_MHC_COX	32730817	32734804
ENSG00000235758	Q99943	AGPAT1	HSCHR6_MHC_MCF	32212421	32222305
ENSG00000235941	P0DMV8	HSPA1A	HSCHR6_MHC_APD	31794605	31797087
ENSG00000236063	O95870	ABHD16A	HSCHR6_MHC_MCF	31731009	31747477
ENSG00000236398	P59534	TAS2R39	7	142880512	142881528
ENSG00000236443	P28062	PSMB8	HSCHR6_MHC_MANN	32962293	32966279
ENSG00000236759	Q96KQ7	EHMT2	HSCHR6_MHC_COX	31835086	31853014
ENSG00000236873	Q99943	AGPAT1	HSCHR6_MHC_APD	32147333	32157217
ENSG00000237051	Q9UBS5	GABBR1	HSCHR6_MHC_MANN	29522994	29600557
ENSG00000237112	Q9UBS5	GABBR1	HSCHR6_MHC_DBB	29523343	29600923
ENSG00000237405	Q15109	AGER	HSCHR6_MHC_SSTO	32155615	32158971
ENSG00000237582	Q01860	POU5F1	HSCHR6_MHC_SSTO	31121263	31132565
ENSG00000237649	Q9BW19	KIFC1	6	33359313	33377701
ENSG00000237724	P0DMV8	HSPA1A	HSCHR6_MHC_COX	31770617	31773099
ENSG00000237763	P0DUB6	AMY1A	1	104197912	104207173
ENSG00000238134	Q96KQ7	EHMT2	HSCHR6_MHC_MCF	31924012	31941947
ENSG00000239672	P15531	NME1	17	49230897	49239789
ENSG00000239713	Q9HC16	APOBEC3G	22	39436924	39483748
ENSG00000239732	Q9NR96	TLR9	3	52255096	52273183
ENSG00000239754	P00751	CFB	HSCHR6_MHC_COX	31900979	31907413
ENSG00000239836	P28065	PSMB9	HSCHR6_MHC_MANN	32965712	33001163
ENSG00000240065	P28065	PSMB9	6	32811913	32827362
ENSG00000240118	P28065	PSMB9	HSCHR6_MHC_DBB	32789894	32825298
ENSG00000240247	P59665	DEFA1B	8	6854288	6875778
ENSG00000240303	Q709F0	ACAD11	3	132276982	132379567
ENSG00000240508	P28065	PSMB9	HSCHR6_MHC_MCF	32845393	32880808
ENSG00000240972	P14174	MIF	22	24236191	24237414
ENSG00000241119	O60656	UGT1A9	2	234580499	234681946
ENSG00000241253	P00751	CFB	HSCHR6_MHC_QBL	31903824	31910258
ENSG00000241343	P83881	RPL36A	X	100645812	100651105
ENSG00000241534	P00751	CFB	HSCHR6_MHC_DBB	31895618	31902052
ENSG00000241635	P22309	UGT1A8	2	234526291	234681956
ENSG00000241644	O95050	INMT	7	30737601	30797218
ENSG00000241935	Q86XE5	HOGA1	10	99344080	99372559
ENSG00000241973	P42356	PI4KA	22	21061979	21213705
ENSG00000242335	P00751	CFB	HSCHR6_MHC_SSTO	31905279	31911713
ENSG00000242366	Q9HAW9	UGT1A1	2	234668894	234681945
ENSG00000242515	Q9HAW8	UGT1A10	2	234545100	234681951
ENSG00000242711	P28065	PSMB9	HSCHR6_MHC_APD	32795520	32830948
ENSG00000243067	P28065	PSMB9	HSCHR6_MHC_COX	32734237	32769688
ENSG00000243480	P04746	AMY2A	1	104159999	104168402
ENSG00000243570	P00751	CFB	HSCHR6_MHC_MCF	31989874	31996308
ENSG00000243594	P28065	PSMB9	HSCHR6_MHC_QBL	32740623	32776073
ENSG00000243649	P00751	CFB	6	31895475	31919861
ENSG00000243678	P22392	NME1-NME2	17	49230920	49249108
ENSG00000243708	P0C869	PLA2G4B	15	42120283	42140345
ENSG00000243955	P08263	GSTA1	6	52656462	52668708
ENSG00000243958	P28065	PSMB9	HSCHR6_MHC_SSTO	32901828	32937246
ENSG00000244038	P39656	DDOST	1	20978270	20988000
ENSG00000244067	P09210	GSTA2	6	52614897	52628367
ENSG00000244122	Q9HAW7	UGT1A7	2	234590584	234681945
ENSG00000244165	Q96G91	P2RY11	19	10222214	10226048
ENSG00000244474	P22310	UGT1A4	2	234627424	234681945
ENSG00000244687	Q13404	UBE2V1	20	48697661	48732496
ENSG00000244734	P68871	HBB	11	5246694	5250625
ENSG00000244752	P43320	CRYBB2	22	25615489	25627836
ENSG00000248144	P00326	ADH1C	4	100257649	100274184
ENSG00000248333	P21127	CDK11B	1	1570603	1590473
ENSG00000250506	Q00526	CDK3	17	73996987	74002080
ENSG00000250799	Q9UF12	PRODH2	19	36290890	36304201
ENSG00000253729	P78527	PRKDC	8	48685669	48872743
ENSG00000254087	P07948	LYN	8	56792372	56923940
ENSG00000254598	Q8NEV1	CSNK2A3	11	11373489	11374904
ENSG00000254647	P01308	INS	11	2181009	2182571
ENSG00000254986	Q9NY33	DPP3	11	66247484	66277130
ENSG00000255346	Q96PH1	NOX5	15	69222864	69355083
ENSG00000255374	P59537	TAS2R43	12	11243886	11244912
ENSG00000255398	P49019	HCAR3	12	123199303	123201439
ENSG00000255837	P59543	TAS2R20	12	11149094	11150474
ENSG00000255974	P11509	CYP2A6	19	41349443	41356352
ENSG00000256188	P59541	TAS2R30	12	11285557	11287243
ENSG00000256269	P08397	HMBS	11	118955576	118964259
ENSG00000256436	P59538	TAS2R31	12	11182986	11184006
ENSG00000256525	Q9UHN1	POLG2	17	62473902	62493154
ENSG00000256713	P0DJD9	PGA5	11	61008514	61018920
ENSG00000257008	Q7Z601	GPR142	17	72363546	72368761
ENSG00000257138	P59533	TAS2R38	7	141672431	141673573
ENSG00000257335	O43451	MGAM	7	141607613	141806547
ENSG00000257365	P49356	FNTB	14	65381203	65529368
ENSG00000257743	Q2M2H8	RP11-1220K2.2	7	141811549	141922124
ENSG00000258429	Q9HBH1	PDF	16	69362524	69364498
ENSG00000258643	Q92843	BCL2L2-PABPN1	14	23776044	23794578
ENSG00000258839	Q01726	MC1R	16	89978527	89987385
ENSG00000258947	Q13509	TUBB3	16	89987800	90005169
ENSG00000259207	P05106	ITGB3	17	45331212	45421658
ENSG00000260314	P22897	MRC1	HG544_PATCH	17851343	17953161
ENSG00000261052	P0DMM9	SULT1A3	16	30205754	30215631
ENSG00000261456	Q3ZCM7	TUBB8	HG905_PATCH	96892	100113
ENSG00000261893	P49760	CLK2	HSCHR1_2_CTG31	155248063	155263686
ENSG00000261984	Q9NYV8	TAS2R14	HSCHR12_2_CTG2	11090005	11356120
ENSG00000262111	P59541	TAS2R30	HSCHR12_2_CTG2	11317505	11319191
ENSG00000262156	P31941	APOBEC3A	HSCHR22_1_CTG2	39353528	39358842
ENSG00000262243	P23141	CES1	HSCHR16_1_CTG3_1	55849157	55879488
ENSG00000262327	Q53H12	AGK	HSCHR7_1_CTG6	141250989	141355044
ENSG00000262406	P39900	MMP12	HG305_PATCH	102733467	102745765
ENSG00000262418	P08575	PTPRC	HSCHR1_3_CTG31	198619288	198737899
ENSG00000262473	P22102	GART	HSCHR21_4_CTG1_1	34880498	34925355
ENSG00000262525	P59540	TAS2R46	HSCHR12_2_CTG2	11213964	11214893
ENSG00000262612	P59537	TAS2R43	HSCHR12_2_CTG2	11243907	11244933
ENSG00000262635	P48775	TDO2	HSCHR4_1_CTG12	156775890	156841558
ENSG00000262785	P30613	PKLR	HSCHR1_2_CTG31	155275034	155286629
ENSG00000263028	P59542	TAS2R19	HSCHR12_2_CTG2	11174218	11175219
ENSG00000263042	P0C1S8	WEE2	HSCHR7_1_CTG6	141414161	141437079
ENSG00000263097	P59538	TAS2R31	HSCHR12_2_CTG2	11182986	11184006
ENSG00000263528	Q14164	IKBKE	HG1293_PATCH	206534037	206560450
ENSG00000265681	P18621	RPL17	18	47014851	47018906
ENSG00000266173	Q7RTN6	STRADA	17	61780192	61819330
ENSG00000266200	P54317	PNLIPRP2	HG311_PATCH	118380352	118404649
ENSG00000267534	O95136	S1PR2	19	10334520	10341948
ENSG00000267855	O95182	NDUFA7	19	8373490	8386280
ENSG00000268089	Q9UN88	AC244102.1	HG1497_PATCH	151806655	151821834
ENSG00000269335	Q9Y6K9	IKBKG	HG1497_PATCH	153715815	153733513
ENSG00000269858	Q96KS0	EGLN2	19	41304901	41314338
ENSG00000270276	P62805	HIST1H4A	HG1287_PATCH	150547179	150547574
ENSG00000270882	P62805	HIST1H4A	HG1287_PATCH	150519072	150519467
ENSG00000271271	P0DTE5	UGT2A2	4	70454135	70505360
ENSG00000271503	P13501	CCL5	HG385_PATCH	34198510	34207812
ENSG00000272325	O95989	NUDT3	6	34247456	34360451
ENSG00000272712	Q9NYW2	TAS2R8	HSCHR12_2_CTG2	10958650	10959892
ENSG00000272765	P56556	NDUFA6	HSCHR22_1_CTG1	42481529	42486959
ENSG00000272805	Q9NYW0	TAS2R10	HSCHR12_2_CTG2	10977916	10978957
ENSG00000273079	Q13224	GRIN2B	12	13693165	14133053
ENSG00000273086	Q9NYW1	TAS2R9	HSCHR12_2_CTG2	10961736	10962767
ENSG00000273092	P59543	TAS2R20	HSCHR12_2_CTG2	11149094	11150474
ENSG00000273326	Q9NYW3	TAS2R7	HSCHR12_2_CTG2	10954131	10955226
ENSG00000273397	P56556	NDUFA6	HSCHR22_2_CTG1	42481529	42486959
ENSG00000273431	P59544	TAS2R50	HSCHR12_2_CTG2	11138512	11139511
ENSG00000273457	Q9NYV9	TAS2R13	HSCHR12_2_CTG2	11060525	11062161
